# Metabolomic Signatures of Brain Atrophy and Ibudilast Response in Progressive Multiple Sclerosis

**DOI:** 10.64898/2026.05.21.26353780

**Authors:** Mingjing Chen, Rose Noroozi, Matthew D. Smith, Muraleetharan Sanjayan, Cesar Higgins Tejera, Pavan Bhargava, Blake E. Dewey, Ellen M. Mowry, Kathryn C. Fitzgerald

**Author notes:** **Correspondence to**: Kathryn C. Fitzgerald, ScD. Department of Neurology, Johns Hopkins University School of Medicine Baltimore, MD, USA, 33612.

## Abstract

**Background:** Progressive multiple sclerosis (MS) is characterized by ongoing neurodegeneration and limited therapeutic options. Circulating metabolites provide insight into disease biology, yet biomarkers that predict disability progression and reflect treatment response are lacking. We aimed to identify metabolomic signatures associated with longitudinal MRI measures of brain atrophy and to evaluate whether ibudilast treatment was associated with metabolite trajectories over time.

**Methods:** We repeatedly profiled 1,726 plasma metabolites using untargeted UPLC-MS/MS in 244 participants (mean age 55.6 years; 53.3% female; 3.3% non-White) from the 96-week SPRINT-MS randomized trial of oral ibudilast (≤100 mg daily; n=123) versus placebo (n=121). Weighted gene co-expression network analysis was used to derive groups of related metabolites. Associations between baseline metabolites groups and longitudinal MRI outcomes were evaluated using linear mixed-effects models adjusted for demographic, clinical, and treatment covariates. The primary outcome was the rate of whole-brain atrophy measured by brain parenchymal fraction (BPF), defined as the proportion of intracranial volume occupied by brain tissue. Secondary outcomes included white matter fraction (WMF), gray matter fraction (GMF), and cortical thickness (CTH). Metabolite groups nominally associated with MRI outcomes (p<0.05) were followed by individual metabolite analyses to identify potential drivers. Significant metabolites were tested for replication in a comparable real-world observational HEAL-MS cohort with longitudinal MRI data (n=249; mean age 56.3 years; 71.1% female; 19.4% non-White). Lastly, we tested whether ibudilast treatment was associated with metabolite trajectories and performed metabolite set enrichment analysis.

**Findings:** Higher baseline levels of glycerophospholipids were associated with slower decline in both BPF and WMF, and sphingomyelins were similarly associated with slower BPF decline. For example, higher 1-palmityl-2-stearoyl-GPC (O-16:0/18:0) levels were associated with slower BPF decline in SPRINT-MS (β=0.016 [0.008, 0.024]; p=4.35×10⁻^5^) and replicated in HEAL-MS (β=0.108 [0.006, 0.211], p=3.90×10⁻^2^). Metabolites associated with GMF preservation were enriched in androgenic steroids and steroid sulfates, with consistent positive associations observed in the replication cohort, whereas metabolites inversely associated with CTH were predominantly xenobiotic-related. Ibudilast treatment was associated with increased sphingomyelin species (e.g., palmitoyl sphingomyelin (d18:1/16:0); β = 0.185 [0.085, 0.286], FDR = 1.79×10^−2^) and decreased levels of amino acid-related metabolites (e.g., anthranilate; β = –0.270 [–0.403, –0.137]; FDR = 3.87×10^−2^). Pathway-based analyses corroborated these findings, highlighting glycerophospholipid and sphingolipid metabolism as key pathways implicated in brain atrophy in MS.

**Interpretation:** Distinct lipid subsets were associated with slower brain atrophy in people with MS, and ibudilast treatment was associated with metabolite alterations in potentially neuroprotective directions. Metabolomics may provide prognostic and pharmacodynamic biomarkers for progressive MS.

**Funding:** The study was supported by the National Institute of Neurological Disorders and Stroke (NINDS) grant R01NS133005 and the National Institute of Nursing Research (NINR) grants R01NR018851.

**Research in context:** *Evidence before this study:* Circulating metabolites are altered in people with multiple sclerosis (MS). Before conducting this work, we systematically searched PubMed from database inception to March 23, 2026, for articles published in English using the search terms (“metabolomics” OR “plasma metabolites”) AND (“multiple sclerosis” OR “MS”) AND (“MRI” OR “brain atrophy” OR “brain parenchymal fraction” OR “gray matter” OR “white matter”) AND (“longitudinal” OR “progression” OR “brain atrophy”). We also reviewed reference lists of relevant publications. Prior studies have linked selected metabolites to clinical disability and brain atrophy in MS. However, most studies have been cross-sectional, limited by small sample sizes, or focused on case-control comparisons. Importantly, few studies have evaluated longitudinal associations between circulating metabolites and MRI-derived measures of brain atrophy, and studies integrating clinical trial data, external replication, and treatment-related metabolic changes remain scarce.

*Added value of this study:* In a multicenter randomized clinical trial with longitudinal metabolomic profiling and MRI outcomes, we identified lipid-related metabolic signatures associated with brain atrophy, with consistent directionality observed in an independent cohort. We further demonstrated that ibudilast treatment was associated with longitudinal changes in specific metabolites, linking metabolic pathways to both disease progression and therapeutic response.

*Implications of all the available evidence:* These findings support circulating metabolomic signatures as potential markers of brain atrophy in MS. Metabolomics may provide a scalable approach to identify individuals at risk of progressive brain tissue loss and to inform future mechanistic and therapeutic investigations targeting metabolic pathways involved in disability progression.

## Supplemental tables for "Metabolomic Signatures of Brain Atrophy and Ibudilast Response in Progressive Multiple Sclerosis"

### Sheet: Table S1-WGCNA
Table S1. Metabolites clustered in each module
Metabolite	Module color	Module number	SUPER_PATHWAY	SUB_PATHWAY
S-1-pyrroline-5-carboxylate	cyan	12	Amino Acid	Glutamate Metabolism
spermidine	yellow	1	Amino Acid	Polyamine Metabolism
1-methylnicotinamide	midnightblue	5	Cofactors and Vitamins	Nicotinate and Nicotinamide Metabolism
12,13-DiHOME	grey	18	Lipid	Fatty Acid, Dihydroxy
5-hydroxyindoleacetate	purple	16	Amino Acid	Tryptophan Metabolism
alpha-ketoglutarate	grey	18	Energy	TCA Cycle
kynurenate	magenta	6	Amino Acid	Tryptophan Metabolism
3-hydroxyisobutyrate	magenta	6	Amino Acid	Leucine, Isoleucine and Valine Metabolism
3-hydroxy-3-methylglutarate	green	13	Lipid	Mevalonate Metabolism
homovanillate (HVA)	green	13	Amino Acid	Tyrosine Metabolism
3-phosphoglycerate	yellow	1	Carbohydrate	Glycolysis, Gluconeogenesis, and Pyruvate Metabolism
cholate	grey	18	Lipid	Primary Bile Acid Metabolism
4-hydroxynonenal	purple	16	Lipid	Fatty Acid, Oxidized
4-hydroxyphenylacetate	green	13	Amino Acid	Phenylalanine Metabolism
5,6-dihydrothymine	grey	18	Nucleotide	Pyrimidine Metabolism, Thymine containing
hypoxanthine	grey	18	Nucleotide	Purine Metabolism, (Hypo)Xanthine/Inosine containing
9,10-DiHOME	grey	18	Lipid	Fatty Acid, Dihydroxy
linoleate (18:2n6)	brown	9	Lipid	Long Chain Polyunsaturated Fatty Acid (n3 and n6)
laurate (12:0)	blue	11	Lipid	Medium Chain Fatty Acid
quinolinate	green	13	Cofactors and Vitamins	Nicotinate and Nicotinamide Metabolism
N-formylkynurenine	grey	18	Amino Acid	Tryptophan Metabolism
N6,N6,N6-trimethyllysine	magenta	6	Amino Acid	Lysine Metabolism
N-acetylputrescine	green	13	Amino Acid	Polyamine Metabolism
N-formylmethionine	green	13	Amino Acid	Methionine, Cysteine, SAM and Taurine Metabolism
S-adenosylhomocysteine (SAH)	green	13	Amino Acid	Methionine, Cysteine, SAM and Taurine Metabolism
adenosine 3',5'-cyclic monophosphate (cAMP)	grey	18	Nucleotide	Purine Metabolism, Adenine containing
adenosine 5'-diphosphate (ADP)	yellow	1	Nucleotide	Purine Metabolism, Adenine containing
adenosine 5'-monophosphate (AMP)	yellow	1	Nucleotide	Purine Metabolism, Adenine containing
5-methylthioadenosine (MTA)	green	13	Amino Acid	Polyamine Metabolism
N6-methyladenosine	brown	9	Nucleotide	Purine Metabolism, Adenine containing
arachidonate (20:4n6)	brown	9	Lipid	Long Chain Polyunsaturated Fatty Acid (n3 and n6)
arginine	grey	18	Amino Acid	Urea cycle; Arginine and Proline Metabolism
aspartate	yellow	1	Amino Acid	Alanine and Aspartate Metabolism
2-hydroxyphenylacetate	green	13	Amino Acid	Phenylalanine Metabolism
3-(4-hydroxyphenyl)lactate	magenta	6	Amino Acid	Tyrosine Metabolism
phenylpyruvate	cyan	12	Amino Acid	Phenylalanine Metabolism
beta-alanine	grey	18	Nucleotide	Pyrimidine Metabolism, Uracil containing
carnosine	yellow	1	Amino Acid	Histidine Metabolism
biliverdin	grey	18	Cofactors and Vitamins	Hemoglobin and Porphyrin Metabolism
succinate	yellow	1	Energy	TCA Cycle
3-hydroxybutyrate (BHBA)	blue	11	Lipid	Ketone Bodies
7-dehydrocholesterol	grey	18	Lipid	Sterol
cholesterol	greenyellow	8	Lipid	Sterol
choline phosphate	yellow	1	Lipid	Phospholipid Metabolism
corticosterone	grey	18	Lipid	Corticosteroids
cortisone	grey	18	Lipid	Corticosteroids
creatinine	magenta	6	Amino Acid	Creatine Metabolism
cysteinylglycine	grey	18	Amino Acid	Glutathione Metabolism
cystine	green	13	Amino Acid	Methionine, Cysteine, SAM and Taurine Metabolism
cytidine 5'-monophosphate (5'-CMP)	yellow	1	Nucleotide	Pyrimidine Metabolism, Cytidine containing
sphingosine	yellow	1	Lipid	Sphingosines
deoxycholate	lightcyan	7	Lipid	Secondary Bile Acid Metabolism
sphinganine	yellow	1	Lipid	Sphingolipid Synthesis
behenate (22:0)*	brown	9	Lipid	Long Chain Saturated Fatty Acid
fumarate	grey	18	Energy	TCA Cycle
gamma-glutamylglutamate	magenta	6	Peptide	Gamma-glutamyl Amino Acid
gluconate	midnightblue	5	Xenobiotics	Food Component/Plant
glutarate (C5-DC)	grey	18	Lipid	Fatty Acid, Dicarboxylate
glycine	grey	18	Amino Acid	Glycine, Serine and Threonine Metabolism
glycocholate	lightcyan	7	Lipid	Primary Bile Acid Metabolism
guanidinoacetate	red	4	Amino Acid	Creatine Metabolism
histidine	grey	18	Amino Acid	Histidine Metabolism
cortisol	grey	18	Lipid	Corticosteroids
hypotaurine	yellow	1	Amino Acid	Methionine, Cysteine, SAM and Taurine Metabolism
inosine	yellow	1	Nucleotide	Purine Metabolism, (Hypo)Xanthine/Inosine containing
inosine 5'-monophosphate (IMP)	yellow	1	Nucleotide	Purine Metabolism, (Hypo)Xanthine/Inosine containing
myo-inositol	turquoise	2	Lipid	Inositol Metabolism
isoleucine	magenta	6	Amino Acid	Leucine, Isoleucine and Valine Metabolism
2-aminoadipate	magenta	6	Amino Acid	Lysine Metabolism
citrulline	grey	18	Amino Acid	Urea cycle; Arginine and Proline Metabolism
lactose	turquoise	2	Carbohydrate	Disaccharides and Oligosaccharides
leucine	magenta	6	Amino Acid	Leucine, Isoleucine and Valine Metabolism
leukotriene B4	grey	18	Lipid	Eicosanoid
lithocholate	lightcyan	7	Lipid	Secondary Bile Acid Metabolism
lysine	magenta	6	Amino Acid	Lysine Metabolism
malate	yellow	1	Energy	TCA Cycle
methionine	magenta	6	Amino Acid	Methionine, Cysteine, SAM and Taurine Metabolism
methylmalonate (MMA)	grey	18	Lipid	Fatty Acid Metabolism (also BCAA Metabolism)
palmitate (16:0)	brown	9	Lipid	Long Chain Saturated Fatty Acid
nicotinamide	yellow	1	Cofactors and Vitamins	Nicotinate and Nicotinamide Metabolism
stearate (18:0)	brown	9	Lipid	Long Chain Saturated Fatty Acid
ornithine	green	13	Amino Acid	Urea cycle; Arginine and Proline Metabolism
orotate	yellow	1	Nucleotide	Pyrimidine Metabolism, Orotate containing
glutathione, oxidized (GSSG)	yellow	1	Amino Acid	Glutathione Metabolism
palmitoleate (16:1n7)	brown	9	Lipid	Long Chain Monounsaturated Fatty Acid
phenylalanine	cyan	12	Amino Acid	Phenylalanine Metabolism
phosphate	grey	18	Energy	Oxidative Phosphorylation
phytanate	brown	9	Xenobiotics	Food Component/Plant
pristanate	brown	9	Lipid	Fatty Acid, Branched
proline	cyan	12	Amino Acid	Urea cycle; Arginine and Proline Metabolism
lactate	grey	18	Carbohydrate	Glycolysis, Gluconeogenesis, and Pyruvate Metabolism
pyridoxal	midnightblue	5	Cofactors and Vitamins	Vitamin B6 Metabolism
retinol (vitamin A)	pink	15	Cofactors and Vitamins	Vitamin A Metabolism
riboflavin (vitamin B2)	midnightblue	5	Cofactors and Vitamins	Riboflavin Metabolism
salicylate	grey	18	Xenobiotics	Drug - Topical Agents
serine	pink	15	Amino Acid	Glycine, Serine and Threonine Metabolism
serotonin	yellow	1	Amino Acid	Tryptophan Metabolism
taurine	yellow	1	Amino Acid	Methionine, Cysteine, SAM and Taurine Metabolism
myristate (14:0)	brown	9	Lipid	Long Chain Saturated Fatty Acid
urea	grey	18	Amino Acid	Urea cycle; Arginine and Proline Metabolism
uridine	grey	18	Nucleotide	Pyrimidine Metabolism, Uracil containing
2'-deoxyuridine	yellow	1	Nucleotide	Pyrimidine Metabolism, Uracil containing
trans-urocanate	grey	18	Amino Acid	Histidine Metabolism
glutamate	magenta	6	Amino Acid	Glutamate Metabolism
glutamine	grey	18	Amino Acid	Glutamate Metabolism
threonine	magenta	6	Amino Acid	Glycine, Serine and Threonine Metabolism
tryptophan	cyan	12	Amino Acid	Tryptophan Metabolism
valine	magenta	6	Amino Acid	Leucine, Isoleucine and Valine Metabolism
glucose	brown	9	Carbohydrate	Glycolysis, Gluconeogenesis, and Pyruvate Metabolism
alpha-ketobutyrate	grey	18	Amino Acid	Methionine, Cysteine, SAM and Taurine Metabolism
adenosine	grey	18	Nucleotide	Purine Metabolism, Adenine containing
betaine	grey	18	Amino Acid	Glycine, Serine and Threonine Metabolism
cysteine	grey	18	Amino Acid	Methionine, Cysteine, SAM and Taurine Metabolism
mannose	black	10	Carbohydrate	Fructose, Mannose and Galactose Metabolism
dimethylglycine	grey	18	Amino Acid	Glycine, Serine and Threonine Metabolism
alanine	grey	18	Amino Acid	Alanine and Aspartate Metabolism
tyrosine	cyan	12	Amino Acid	Tyrosine Metabolism
malonate	midnightblue	5	Lipid	Fatty Acid Synthesis
pseudouridine	green	13	Nucleotide	Pyrimidine Metabolism, Uracil containing
pyruvate	grey	18	Carbohydrate	Glycolysis, Gluconeogenesis, and Pyruvate Metabolism
uracil	yellow	1	Nucleotide	Pyrimidine Metabolism, Uracil containing
xylose	cyan	12	Carbohydrate	Pentose Metabolism
cytidine	green	13	Nucleotide	Pyrimidine Metabolism, Cytidine containing
arabinose	grey	18	Carbohydrate	Pentose Metabolism
cotinine	grey	18	Xenobiotics	Tobacco Metabolite
caffeine	turquoise	2	Xenobiotics	Xanthine Metabolism
fructose	grey	18	Carbohydrate	Fructose, Mannose and Galactose Metabolism
adenine	yellow	1	Nucleotide	Purine Metabolism, Adenine containing
cytosine	turquoise	2	Nucleotide	Pyrimidine Metabolism, Cytidine containing
thymine	purple	16	Nucleotide	Pyrimidine Metabolism, Thymine containing
caprate (10:0)	blue	11	Lipid	Medium Chain Fatty Acid
margarate (17:0)	brown	9	Lipid	Long Chain Saturated Fatty Acid
nonadecanoate (19:0)	brown	9	Lipid	Long Chain Saturated Fatty Acid
arachidate (20:0)	brown	9	Lipid	Long Chain Saturated Fatty Acid
maltose	yellow	1	Carbohydrate	Glycogen Metabolism
asparagine	grey	18	Amino Acid	Alanine and Aspartate Metabolism
N-stearoyl-sphinganine (d18:0/18:0)*	greenyellow	8	Lipid	Dihydroceramides
dihydroorotate	yellow	1	Nucleotide	Pyrimidine Metabolism, Orotate containing
heptanoate (7:0)	grey	18	Lipid	Medium Chain Fatty Acid
caproate (6:0)	blue	11	Lipid	Medium Chain Fatty Acid
sucrose	turquoise	2	Carbohydrate	Disaccharides and Oligosaccharides
pentadecanoate (15:0)	brown	9	Lipid	Long Chain Saturated Fatty Acid
trans-4-hydroxyproline	magenta	6	Amino Acid	Urea cycle; Arginine and Proline Metabolism
allantoin	cyan	12	Nucleotide	Purine Metabolism, (Hypo)Xanthine/Inosine containing
xanthine	grey	18	Nucleotide	Purine Metabolism, (Hypo)Xanthine/Inosine containing
5-oxoproline	grey	18	Amino Acid	Glutathione Metabolism
picolinate	turquoise	2	Amino Acid	Tryptophan Metabolism
sarcosine	grey	18	Amino Acid	Glycine, Serine and Threonine Metabolism
pantothenate	midnightblue	5	Cofactors and Vitamins	Pantothenate and CoA Metabolism
pipecolate	grey	18	Amino Acid	Lysine Metabolism
phosphoethanolamine	yellow	1	Lipid	Phospholipid Metabolism
glycerate	midnightblue	5	Carbohydrate	Glycolysis, Gluconeogenesis, and Pyruvate Metabolism
3-ureidopropionate	grey	18	Nucleotide	Pyrimidine Metabolism, Uracil containing
N-acetylleucine	cyan	12	Amino Acid	Leucine, Isoleucine and Valine Metabolism
N-acetylmethionine	yellow	1	Amino Acid	Methionine, Cysteine, SAM and Taurine Metabolism
N-acetylvaline	cyan	12	Amino Acid	Leucine, Isoleucine and Valine Metabolism
erucate (22:1n9)	brown	9	Lipid	Long Chain Monounsaturated Fatty Acid
bilirubin (Z,Z)	grey	18	Cofactors and Vitamins	Hemoglobin and Porphyrin Metabolism
thyroxine	brown	9	Amino Acid	Tyrosine Metabolism
gamma-glutamyltyrosine	green	13	Peptide	Gamma-glutamyl Amino Acid
methyl indole-3-acetate	green	13	Xenobiotics	Food Component/Plant
alpha-tocopherol	yellow	1	Cofactors and Vitamins	Tocopherol Metabolism
N-carbamoylaspartate	yellow	1	Nucleotide	Pyrimidine Metabolism, Orotate containing
N-acetylalanine	green	13	Amino Acid	Alanine and Aspartate Metabolism
vanillylmandelate (VMA)	green	13	Amino Acid	Tyrosine Metabolism
4-acetamidobutanoate	green	13	Amino Acid	Polyamine Metabolism
3-aminoisobutyrate	blue	11	Nucleotide	Pyrimidine Metabolism, Thymine containing
chenodeoxycholate	grey	18	Lipid	Primary Bile Acid Metabolism
citrate	blue	11	Energy	TCA Cycle
5,6-dihydrouracil	grey	18	Nucleotide	Pyrimidine Metabolism, Uracil containing
2-aminobutyrate	grey	18	Amino Acid	Glutathione Metabolism
urate	magenta	6	Nucleotide	Purine Metabolism, (Hypo)Xanthine/Inosine containing
ursodeoxycholate	grey	18	Lipid	Secondary Bile Acid Metabolism
valerate (5:0)	grey	18	Lipid	Short Chain Fatty Acid
oleoyl ethanolamide (18:1)	brown	9	Lipid	Endocannabinoid
gamma-glutamylglutamine	grey	18	Peptide	Gamma-glutamyl Amino Acid
4-hydroxyphenylpyruvate	cyan	12	Amino Acid	Tyrosine Metabolism
butyrate/isobutyrate (4:0)	grey	18	Lipid	Short Chain Fatty Acid
tigloylglycine	grey	18	Amino Acid	Leucine, Isoleucine and Valine Metabolism
N-acetylneuraminate	yellow	1	Carbohydrate	Aminosugar Metabolism
N-acetylglucosaminylasparagine	yellow	1	Carbohydrate	Aminosugar Metabolism
creatine	grey	18	Amino Acid	Creatine Metabolism
cys-gly, oxidized	grey	18	Amino Acid	Glutathione Metabolism
estrone 3-sulfate	grey	18	Lipid	Estrogenic Steroids
dihomo-linoleate (20:2n6)	brown	9	Lipid	Long Chain Polyunsaturated Fatty Acid (n3 and n6)
gamma-glutamylhistidine	grey	18	Peptide	Gamma-glutamyl Amino Acid
2-hydroxystearate	brown	9	Lipid	Fatty Acid, Monohydroxy
N1-methyladenosine	green	13	Nucleotide	Purine Metabolism, Adenine containing
glycerol	blue	11	Lipid	Glycerolipid Metabolism
choline	grey	18	Lipid	Phospholipid Metabolism
anthranilate	salmon	3	Amino Acid	Tryptophan Metabolism
gamma-glutamylleucine	magenta	6	Peptide	Gamma-glutamyl Amino Acid
3-methoxytyrosine	grey	18	Amino Acid	Tyrosine Metabolism
fluoxetine	grey	18	Xenobiotics	Drug - Psychoactive
4-acetamidophenol	red	4	Xenobiotics	Drug - Analgesics, Anesthetics
naproxen	grey	18	Xenobiotics	Drug - Analgesics, Anesthetics
topiramate	grey	18	Xenobiotics	Drug - Neurological
beta-hydroxyisovalerate	magenta	6	Amino Acid	Leucine, Isoleucine and Valine Metabolism
ibuprofen	grey	18	Xenobiotics	Drug - Analgesics, Anesthetics
palmitoyl ethanolamide (16:0)	brown	9	Lipid	Endocannabinoid
linoleamide (18:2n6)	grey	18	Lipid	Fatty Acid, Amide
oleamide	grey	18	Lipid	Fatty Acid, Amide
N-linoleoylglycine	brown	9	Lipid	Fatty Acid Metabolism (Acyl Glycine)
N-palmitoyl-sphingosine (d18:1/16:0)	greenyellow	8	Lipid	Ceramides
1-palmitoyl-2-oleoyl-GPE (16:0/18:1)	pink	15	Lipid	Phosphatidylethanolamine (PE)
1-palmitoyl-2-linoleoyl-GPI (16:0/18:2)	black	10	Lipid	Phosphatidylinositol (PI)
1-palmitoyl-2-linoleoyl-GPC (16:0/18:2)	black	10	Lipid	Phosphatidylcholine (PC)
stearoyl sphingomyelin (d18:1/18:0)	greenyellow	8	Lipid	Sphingomyelins
1-palmitoyl-2-oleoyl-GPC (16:0/18:1)	black	10	Lipid	Phosphatidylcholine (PC)
N-stearoyl-sphingosine (d18:1/18:0)*	greenyellow	8	Lipid	Ceramides
glycochenodeoxycholate	lightcyan	7	Lipid	Primary Bile Acid Metabolism
taurochenodeoxycholate	lightcyan	7	Lipid	Primary Bile Acid Metabolism
taurocholate	lightcyan	7	Lipid	Primary Bile Acid Metabolism
taurodeoxycholate	lightcyan	7	Lipid	Secondary Bile Acid Metabolism
2-hydroxyhippurate (salicylurate)	grey	18	Xenobiotics	Benzoate Metabolism
metoprolol	grey	18	Xenobiotics	Drug - Cardiovascular
azelate (C9-DC)	grey	18	Lipid	Fatty Acid, Dicarboxylate
3-(N-acetyl-cystein-S-yl) acetaminophen	red	4	Xenobiotics	Drug - Analgesics, Anesthetics
4-acetaminophen sulfate	red	4	Xenobiotics	Drug - Analgesics, Anesthetics
eicosapentaenoate (EPA; 20:5n3)	brown	9	Lipid	Long Chain Polyunsaturated Fatty Acid (n3 and n6)
methylsuccinate	turquoise	2	Amino Acid	Leucine, Isoleucine and Valine Metabolism
ethylmalonate	grey	18	Amino Acid	Leucine, Isoleucine and Valine Metabolism
carnitine	magenta	6	Lipid	Carnitine Metabolism
benzoate	grey	18	Xenobiotics	Benzoate Metabolism
3-phenylpropionate (hydrocinnamate)	salmon	3	Xenobiotics	Benzoate Metabolism
phenylacetate	salmon	3	Amino Acid	Phenylalanine Metabolism
hippurate	turquoise	2	Xenobiotics	Benzoate Metabolism
xanthurenate	magenta	6	Amino Acid	Tryptophan Metabolism
suberate (C8-DC)	blue	11	Lipid	Fatty Acid, Dicarboxylate
3-methyl-2-oxovalerate	magenta	6	Amino Acid	Leucine, Isoleucine and Valine Metabolism
methionine sulfoxide	cyan	12	Amino Acid	Methionine, Cysteine, SAM and Taurine Metabolism
3-methylhistidine	grey	18	Amino Acid	Histidine Metabolism
4-acetamidophenylglucuronide	red	4	Xenobiotics	Drug - Analgesics, Anesthetics
5-hydroxylysine	grey	18	Amino Acid	Lysine Metabolism
4-guanidinobutanoate	cyan	12	Amino Acid	Guanidino and Acetamido Metabolism
pimelate (C7-DC)	grey	18	Lipid	Fatty Acid, Dicarboxylate
glucuronate	turquoise	2	Carbohydrate	Aminosugar Metabolism
glycerol 3-phosphate	yellow	1	Lipid	Glycerolipid Metabolism
imidazole lactate	grey	18	Amino Acid	Histidine Metabolism
kynurenine	green	13	Amino Acid	Tryptophan Metabolism
glycerophosphorylcholine (GPC)	yellow	1	Lipid	Phospholipid Metabolism
allo-threonine	grey	18	Amino Acid	Glycine, Serine and Threonine Metabolism
maltotriose	yellow	1	Carbohydrate	Glycogen Metabolism
N-acetylglutamate	cyan	12	Amino Acid	Glutamate Metabolism
N-alpha-acetylornithine	purple	16	Amino Acid	Urea cycle; Arginine and Proline Metabolism
ribitol	grey	18	Carbohydrate	Pentose Metabolism
2-isopropylmalate	cyan	12	Xenobiotics	Food Component/Plant
glycodeoxycholate	lightcyan	7	Lipid	Secondary Bile Acid Metabolism
theophylline	turquoise	2	Xenobiotics	Xanthine Metabolism
quinate	turquoise	2	Xenobiotics	Food Component/Plant
theobromine	turquoise	2	Xenobiotics	Xanthine Metabolism
gentisate	turquoise	2	Amino Acid	Tyrosine Metabolism
paraxanthine	turquoise	2	Xenobiotics	Xanthine Metabolism
indolelactate	magenta	6	Amino Acid	Tryptophan Metabolism
3-indoxyl sulfate	salmon	3	Amino Acid	Tryptophan Metabolism
gamma-glutamylphenylalanine	green	13	Peptide	Gamma-glutamyl Amino Acid
4-methyl-2-oxopentanoate	magenta	6	Amino Acid	Leucine, Isoleucine and Valine Metabolism
ritalinic acid	grey	18	Xenobiotics	Drug - Neurological
1,5-anhydroglucitol (1,5-AG)	grey	18	Carbohydrate	Glycolysis, Gluconeogenesis, and Pyruvate Metabolism
2-arachidonoylglycerol (20:4)	brown	9	Lipid	Monoacylglycerol
1-palmityl-GPC (O-16:0)	grey	18	Lipid	Lysoplasmalogen
1-stearoyl-2-arachidonoyl-GPI (18:0/20:4)	black	10	Lipid	Phosphatidylinositol (PI)
sphingosine 1-phosphate	yellow	1	Lipid	Sphingosines
1-oleoyl-GPS (18:1)	grey	18	Lipid	Lysophospholipid
1-stearoyl-2-oleoyl-GPS (18:0/18:1)	yellow	1	Lipid	Phosphatidylserine (PS)
1-stearoyl-GPI (18:0)	brown	9	Lipid	Lysophospholipid
1,2-dipalmitoyl-GPC (16:0/16:0)	yellow	1	Lipid	Phosphatidylcholine (PC)
docosahexaenoate (DHA; 22:6n3)	brown	9	Lipid	Long Chain Polyunsaturated Fatty Acid (n3 and n6)
1-myristoyl-2-palmitoyl-GPC (14:0/16:0)	black	10	Lipid	Phosphatidylcholine (PC)
ofloxacin	grey	18	Xenobiotics	Drug - Antibiotic
ciprofloxacin	grey	18	Xenobiotics	Drug - Antibiotic
alpha-hydroxyisocaproate	magenta	6	Amino Acid	Leucine, Isoleucine and Valine Metabolism
maleate	turquoise	2	Lipid	Fatty Acid, Dicarboxylate
isovalerate (i5:0)	grey	18	Amino Acid	Leucine, Isoleucine and Valine Metabolism
4-acetylphenol sulfate	turquoise	2	Xenobiotics	Benzoate Metabolism
1-methylguanidine	midnightblue	5	Amino Acid	Guanidino and Acetamido Metabolism
dextromethorphan	salmon	3	Xenobiotics	Drug - Respiratory
2-hydroxyoctanoate	grey	18	Lipid	Fatty Acid, Monohydroxy
levulinate (4-oxovalerate)	turquoise	2	Xenobiotics	Food Component/Plant
3-hydroxyoctanoate	blue	11	Lipid	Fatty Acid, Monohydroxy
phenyllactate (PLA)	magenta	6	Amino Acid	Phenylalanine Metabolism
palmitoylcarnitine (C16)	blue	11	Lipid	Fatty Acid Metabolism (Acyl Carnitine, Long Chain Saturated)
valproate	grey	18	Xenobiotics	Drug - Neurological
hexanoylcarnitine (C6)	blue	11	Lipid	Fatty Acid Metabolism (Acyl Carnitine, Medium Chain)
theanine	grey	18	Xenobiotics	Food Component/Plant
N-acetylaspartate (NAA)	grey	18	Amino Acid	Alanine and Aspartate Metabolism
dehydroepiandrosterone sulfate (DHEA-S)	red	4	Lipid	Androgenic Steroids
acetylcarnitine (C2)	blue	11	Lipid	Fatty Acid Metabolism (Acyl Carnitine, Short Chain)
cysteine s-sulfate	grey	18	Amino Acid	Methionine, Cysteine, SAM and Taurine Metabolism
1-palmitoylglycerol (16:0)	brown	9	Lipid	Monoacylglycerol
tartronate (hydroxymalonate)	midnightblue	5	Xenobiotics	Food Component/Plant
oxalate (ethanedioate)	midnightblue	5	Cofactors and Vitamins	Ascorbate and Aldarate Metabolism
erythritol	cyan	12	Xenobiotics	Food Component/Plant
2,3-dihydroxypyridine	turquoise	2	Xenobiotics	Food Component/Plant
adipate (C6-DC)	purple	16	Lipid	Fatty Acid, Dicarboxylate
saccharin	grey	18	Xenobiotics	Food Component/Plant
3-hydroxymyristate	brown	9	Lipid	Fatty Acid, Monohydroxy
iminodiacetate (IDA)	grey	18	Xenobiotics	Chemical
1-oleoylglycerol (18:1)	brown	9	Lipid	Monoacylglycerol
3-methyl-2-oxobutyrate	magenta	6	Amino Acid	Leucine, Isoleucine and Valine Metabolism
1,6-anhydroglucose	grey	18	Xenobiotics	Food Component/Plant
2-oleoylglycerol (18:1)	brown	9	Lipid	Monoacylglycerol
homoarginine	magenta	6	Amino Acid	Urea cycle; Arginine and Proline Metabolism
homocitrulline	grey	18	Amino Acid	Urea cycle; Arginine and Proline Metabolism
bradykinin	grey	18	Peptide	Polypeptide
glycylproline	grey	18	Peptide	Dipeptide
2-linoleoylglycerol (18:2)	brown	9	Lipid	Monoacylglycerol
3-hydroxydecanoate	blue	11	Lipid	Fatty Acid, Monohydroxy
citramalate	grey	18	Amino Acid	Glutamate Metabolism
EDTA	grey	18	Xenobiotics	Chemical
N-acetylglycine	blue	11	Amino Acid	Glycine, Serine and Threonine Metabolism
ribonate	green	13	Carbohydrate	Pentose Metabolism
threonate	midnightblue	5	Cofactors and Vitamins	Ascorbate and Aldarate Metabolism
galactonate	turquoise	2	Carbohydrate	Fructose, Mannose and Galactose Metabolism
beta-sitosterol	grey	18	Lipid	Sterol
indoleacetate	green	13	Amino Acid	Tryptophan Metabolism
1-linoleoylglycerol (18:2)	brown	9	Lipid	Monoacylglycerol
2-palmitoylglycerol (16:0)	purple	16	Lipid	Monoacylglycerol
1-methylhistidine	magenta	6	Amino Acid	Histidine Metabolism
butyrylcarnitine (C4)	grey	18	Lipid	Fatty Acid Metabolism (also BCAA Metabolism)
isobutyrylcarnitine (C4)	grey	18	Amino Acid	Leucine, Isoleucine and Valine Metabolism
glycolithocholate	lightcyan	7	Lipid	Secondary Bile Acid Metabolism
androsterone sulfate	red	4	Lipid	Androgenic Steroids
2-pyrrolidinone	grey	18	Amino Acid	Glutamate Metabolism
indolepropionate	salmon	3	Amino Acid	Tryptophan Metabolism
N-(2-furoyl)glycine	turquoise	2	Xenobiotics	Food Component/Plant
trigonelline (N'-methylnicotinate)	turquoise	2	Cofactors and Vitamins	Nicotinate and Nicotinamide Metabolism
dodecanedioate (C12-DC)	blue	11	Lipid	Fatty Acid, Dicarboxylate
glutamate, gamma-methyl ester	grey	18	Amino Acid	Glutamate Metabolism
N-acetyltyrosine	cyan	12	Amino Acid	Tyrosine Metabolism
1,3-dimethylurate	turquoise	2	Xenobiotics	Xanthine Metabolism
3-methylxanthine	turquoise	2	Xenobiotics	Xanthine Metabolism
pyridoxate	midnightblue	5	Cofactors and Vitamins	Vitamin B6 Metabolism
gamma-glutamylvaline	grey	18	Peptide	Gamma-glutamyl Amino Acid
pyroglutamylglycine	grey	18	Peptide	Modified Peptides
O-acetylhomoserine	grey	18	Amino Acid	Glycine, Serine and Threonine Metabolism
pyroglutamylvaline	turquoise	2	Peptide	Modified Peptides
3-hydroxysebacate	blue	11	Lipid	Fatty Acid, Monohydroxy
5-hydroxyhexanoate	salmon	3	Lipid	Fatty Acid, Monohydroxy
3-methylcrotonylglycine	grey	18	Amino Acid	Leucine, Isoleucine and Valine Metabolism
propionylglycine	grey	18	Lipid	Fatty Acid Metabolism (also BCAA Metabolism)
butyrylglycine	grey	18	Lipid	Fatty Acid Metabolism (also BCAA Metabolism)
2-methylbutyrylglycine	purple	16	Amino Acid	Leucine, Isoleucine and Valine Metabolism
propionylcarnitine (C3)	magenta	6	Lipid	Fatty Acid Metabolism (also BCAA Metabolism)
pro-hydroxy-pro	grey	18	Amino Acid	Urea cycle; Arginine and Proline Metabolism
3-hydroxy-2-ethylpropionate	magenta	6	Amino Acid	Leucine, Isoleucine and Valine Metabolism
3-carboxy-4-methyl-5-propyl-2-furanpropanoate (CMPF)	tan	17	Lipid	Fatty Acid, Dicarboxylate
docosapentaenoate (n3 DPA; 22:5n3)	brown	9	Lipid	Long Chain Polyunsaturated Fatty Acid (n3 and n6)
docosadienoate (22:2n6)	brown	9	Lipid	Long Chain Polyunsaturated Fatty Acid (n3 and n6)
adrenate (22:4n6)	brown	9	Lipid	Long Chain Polyunsaturated Fatty Acid (n3 and n6)
docosatrienoate (22:3n3)	brown	9	Lipid	Long Chain Polyunsaturated Fatty Acid (n3 and n6)
10-undecenoate (11:1n1)	blue	11	Lipid	Medium Chain Fatty Acid
myristoleate (14:1n5)	blue	11	Lipid	Long Chain Monounsaturated Fatty Acid
1-methyl-4-imidazoleacetate	grey	18	Amino Acid	Histidine Metabolism
sebacate (C10-DC)	blue	11	Lipid	Fatty Acid, Dicarboxylate
guanidinosuccinate	grey	18	Amino Acid	Guanidino and Acetamido Metabolism
delta-tocopherol	grey	18	Cofactors and Vitamins	Tocopherol Metabolism
I-urobilinogen	grey	18	Cofactors and Vitamins	Hemoglobin and Porphyrin Metabolism
stearidonate (18:4n3)	brown	9	Lipid	Long Chain Polyunsaturated Fatty Acid (n3 and n6)
nervonate (24:1n9)*	brown	9	Lipid	Long Chain Monounsaturated Fatty Acid
5-dodecenoate (12:1n7)	blue	11	Lipid	Medium Chain Fatty Acid
octanoylcarnitine (C8)	blue	11	Lipid	Fatty Acid Metabolism (Acyl Carnitine, Medium Chain)
tauro-beta-muricholate	lightcyan	7	Lipid	Primary Bile Acid Metabolism
decanoylcarnitine (C10)	blue	11	Lipid	Fatty Acid Metabolism (Acyl Carnitine, Medium Chain)
N-acetylglutamine	midnightblue	5	Amino Acid	Glutamate Metabolism
N-acetyltryptophan	cyan	12	Amino Acid	Tryptophan Metabolism
N-acetylphenylalanine	cyan	12	Amino Acid	Phenylalanine Metabolism
N-acetylasparagine	cyan	12	Amino Acid	Alanine and Aspartate Metabolism
1-palmitoyl-GPC (16:0)	black	10	Lipid	Lysophospholipid
1-margaroyl-GPC (17:0)	black	10	Lipid	Lysophospholipid
N-acetylarginine	cyan	12	Amino Acid	Urea cycle; Arginine and Proline Metabolism
piperine	grey	18	Xenobiotics	Food Component/Plant
campesterol	grey	18	Lipid	Sterol
myristoylcarnitine (C14)	blue	11	Lipid	Fatty Acid Metabolism (Acyl Carnitine, Long Chain Saturated)
1-stearoyl-GPC (18:0)	black	10	Lipid	Lysophospholipid
1-oleoyl-GPC (18:1)	black	10	Lipid	Lysophospholipid
N-acetylthreonine	blue	11	Amino Acid	Glycine, Serine and Threonine Metabolism
N-acetylisoleucine	cyan	12	Amino Acid	Leucine, Isoleucine and Valine Metabolism
nonadecenoate (19:1)	brown	9	Lipid	Long Chain Monounsaturated Fatty Acid
heptadecenoate (17:1)	brown	9	Lipid	Long Chain Monounsaturated Fatty Acid
hyocholate (gamma-muricholate)	grey	18	Lipid	Secondary Bile Acid Metabolism
epiandrosterone sulfate	red	4	Lipid	Androgenic Steroids
bradykinin, des-arg(9)	grey	18	Peptide	Polypeptide
N-acetylhistidine	grey	18	Amino Acid	Histidine Metabolism
gamma-glutamylglycine	grey	18	Peptide	Gamma-glutamyl Amino Acid
gamma-glutamyltryptophan	green	13	Peptide	Gamma-glutamyl Amino Acid
stachydrine	grey	18	Xenobiotics	Food Component/Plant
alpha-hydroxyisovalerate	magenta	6	Amino Acid	Leucine, Isoleucine and Valine Metabolism
hydroxybupropion	grey	18	Xenobiotics	Drug - Psychoactive
nicotinamide riboside	purple	16	Cofactors and Vitamins	Nicotinate and Nicotinamide Metabolism
gamma-glutamylmethionine	magenta	6	Peptide	Gamma-glutamyl Amino Acid
gamma-glutamylthreonine	grey	18	Peptide	Gamma-glutamyl Amino Acid
p-cresol sulfate	salmon	3	Xenobiotics	Benzoate Metabolism
erythronate*	cyan	12	Carbohydrate	Aminosugar Metabolism
fibrinopeptide A*	grey	18	Peptide	Fibrinogen Cleavage Peptide
fibrinopeptide A, des-ala(1)*	grey	18	Peptide	Fibrinogen Cleavage Peptide
HWESASXX*	grey	18	Peptide	Polypeptide
salicyluric glucuronide*	grey	18	Xenobiotics	Drug - Analgesics, Anesthetics
N-acetylproline	cyan	12	Amino Acid	Urea cycle; Arginine and Proline Metabolism
eicosenoate (20:1)	brown	9	Lipid	Long Chain Monounsaturated Fatty Acid
linolenate [alpha or gamma; (18:3n3 or 6)]	brown	9	Lipid	Long Chain Polyunsaturated Fatty Acid (n3 and n6)
aconitate [cis or trans]	grey	18	Energy	TCA Cycle
1-myristoyl-GPC (14:0)	black	10	Lipid	Lysophospholipid
1-arachidoyl-GPC (20:0)	black	10	Lipid	Lysophospholipid
metoprolol acid metabolite*	grey	18	Xenobiotics	Drug - Cardiovascular
heme	grey	18	Cofactors and Vitamins	Hemoglobin and Porphyrin Metabolism
stearoylcarnitine (C18)	blue	11	Lipid	Fatty Acid Metabolism (Acyl Carnitine, Long Chain Saturated)
laurylcarnitine (C12)	blue	11	Lipid	Fatty Acid Metabolism (Acyl Carnitine, Medium Chain)
isovalerylcarnitine (C5)	magenta	6	Amino Acid	Leucine, Isoleucine and Valine Metabolism
1-linoleoyl-GPC (18:2)	black	10	Lipid	Lysophospholipid
7-methylxanthine	turquoise	2	Xenobiotics	Xanthine Metabolism
1,3,7-trimethylurate	turquoise	2	Xenobiotics	Xanthine Metabolism
3,7-dimethylurate	grey	18	Xenobiotics	Xanthine Metabolism
1,7-dimethylurate	turquoise	2	Xenobiotics	Xanthine Metabolism
1-methylurate	turquoise	2	Xenobiotics	Xanthine Metabolism
5-acetylamino-6-formylamino-3-methyluracil	turquoise	2	Xenobiotics	Xanthine Metabolism
5-acetylamino-6-amino-3-methyluracil	turquoise	2	Xenobiotics	Xanthine Metabolism
indolebutyrate	grey	18	Amino Acid	Tryptophan Metabolism
1-methylxanthine	turquoise	2	Xenobiotics	Xanthine Metabolism
N1-methylinosine	green	13	Nucleotide	Purine Metabolism, (Hypo)Xanthine/Inosine containing
beta-guanidinopropanoate	purple	16	Xenobiotics	Food Component/Plant
N2,N2-dimethylguanosine	green	13	Nucleotide	Purine Metabolism, Guanine containing
N4-acetylcytidine	green	13	Nucleotide	Pyrimidine Metabolism, Cytidine containing
N6-carbamoylthreonyladenosine	green	13	Nucleotide	Purine Metabolism, Adenine containing
orotidine	green	13	Nucleotide	Pyrimidine Metabolism, Orotate containing
phenylacetylglutamine	salmon	3	Peptide	Acetylated Peptides
4-hydroxyhippurate	turquoise	2	Xenobiotics	Benzoate Metabolism
5,6-dihydrouridine	green	13	Nucleotide	Pyrimidine Metabolism, Uracil containing
3-(3-amino-3-carboxypropyl)uridine*	green	13	Nucleotide	Pyrimidine Metabolism, Uracil containing
1-arachidonylglycerol (20:4)	brown	9	Lipid	Monoacylglycerol
1-linolenoylglycerol (18:3)	grey	18	Lipid	Monoacylglycerol
3-ketosphinganine	purple	16	Lipid	Sphingolipid Synthesis
cysteine-glutathione disulfide	yellow	1	Amino Acid	Glutathione Metabolism
5-methyluridine (ribothymidine)	grey	18	Nucleotide	Pyrimidine Metabolism, Uracil containing
isovalerylglycine	midnightblue	5	Amino Acid	Leucine, Isoleucine and Valine Metabolism
3-hydroxydodecanedioate*	blue	11	Lipid	Fatty Acid, Dicarboxylate
7-methylguanine	green	13	Nucleotide	Purine Metabolism, Guanine containing
1-stearoyl-GPE (18:0)	black	10	Lipid	Lysophospholipid
1-stearoyl-GPG (18:0)	brown	9	Lipid	Lysophospholipid
3-methylcytidine	grey	18	Nucleotide	Pyrimidine Metabolism, Cytidine containing
N1-methyl-2-pyridone-5-carboxamide	midnightblue	5	Cofactors and Vitamins	Nicotinate and Nicotinamide Metabolism
1-docosahexaenoylglycerol (22:6)	brown	9	Lipid	Monoacylglycerol
gamma-glutamylisoleucine*	magenta	6	Peptide	Gamma-glutamyl Amino Acid
oleoylcarnitine (C18:1)	blue	11	Lipid	Fatty Acid Metabolism (Acyl Carnitine, Monounsaturated)
gamma-glutamyl-2-aminobutyrate	grey	18	Peptide	Gamma-glutamyl Amino Acid
2-methylbutyrylcarnitine (C5)	magenta	6	Amino Acid	Leucine, Isoleucine and Valine Metabolism
phenol sulfate	grey	18	Amino Acid	Tyrosine Metabolism
1-palmitoleoyl-GPC (16:1)*	black	10	Lipid	Lysophospholipid
hexanoylglycine	blue	11	Lipid	Fatty Acid Metabolism (Acyl Glycine)
lidocaine	grey	18	Xenobiotics	Drug - Analgesics, Anesthetics
N-ethylglycinexylidide	grey	18	Xenobiotics	Drug - Analgesics, Anesthetics
2-amino-4-cyanobutanoate	magenta	6	Amino Acid	Glutamate Metabolism
2-hydroxy-3-methylvalerate	magenta	6	Amino Acid	Leucine, Isoleucine and Valine Metabolism
testosterone sulfate	red	4	Lipid	Androgenic Steroids
homostachydrine*	grey	18	Xenobiotics	Food Component/Plant
1-arachidonoyl-GPC (20:4n6)*	black	10	Lipid	Lysophospholipid
1-dihomo-linolenoyl-GPC (20:3n3 or n6)*	black	10	Lipid	Lysophospholipid
1-dihomo-linoleoyl-GPC (20:2)*	black	10	Lipid	Lysophospholipid
2-arachidonoyl-GPC (20:4)*	brown	9	Lipid	Lysophospholipid
2-stearoyl-GPC (18:0)*	brown	9	Lipid	Lysophospholipid
2-oleoyl-GPC (18:1)*	brown	9	Lipid	Lysophospholipid
2-linoleoyl-GPC (18:2)*	brown	9	Lipid	Lysophospholipid
2-dihomo-linolenoyl-GPC (20:3n3 or n6)*	brown	9	Lipid	Lysophospholipid
2-palmitoleoyl-GPC (16:1)*	brown	9	Lipid	Lysophospholipid
2-palmitoyl-GPC (16:0)*	brown	9	Lipid	Lysophospholipid
2-myristoyl-GPC (14:0)*	black	10	Lipid	Lysophospholipid
2-docosahexaenoyl-GPC (22:6)*	purple	16	Lipid	Lysophospholipid
1-docosahexaenoyl-GPC (22:6)*	tan	17	Lipid	Lysophospholipid
1-palmitoyl-GPE (16:0)	black	10	Lipid	Lysophospholipid
1-oleoyl-GPE (18:1)	black	10	Lipid	Lysophospholipid
1-linoleoyl-GPE (18:2)*	black	10	Lipid	Lysophospholipid
1-arachidonoyl-GPE (20:4n6)*	black	10	Lipid	Lysophospholipid
N-acetylcitrulline	cyan	12	Amino Acid	Urea cycle; Arginine and Proline Metabolism
2-hydroxypalmitate	brown	9	Lipid	Fatty Acid, Monohydroxy
docosapentaenoate (n6 DPA; 22:5n6)	grey	18	Lipid	Long Chain Polyunsaturated Fatty Acid (n3 and n6)
gulonate*	green	13	Cofactors and Vitamins	Ascorbate and Aldarate Metabolism
isobutyrylglycine	midnightblue	5	Amino Acid	Leucine, Isoleucine and Valine Metabolism
glutarylcarnitine (C5-DC)	grey	18	Amino Acid	Lysine Metabolism
beta-hydroxyisovaleroylcarnitine	magenta	6	Amino Acid	Leucine, Isoleucine and Valine Metabolism
tiglylcarnitine (C5:1-DC)	grey	18	Amino Acid	Leucine, Isoleucine and Valine Metabolism
hydroquinone sulfate	turquoise	2	Xenobiotics	Drug - Topical Agents
catechol sulfate	turquoise	2	Xenobiotics	Benzoate Metabolism
cholesterol sulfate	grey	18	Lipid	Sterol
7alpha-hydroxy-3-oxo-4-cholestenoate (7-Hoca)	grey	18	Lipid	Sterol
3beta,7alpha-dihydroxy-5-cholestenoate	purple	16	Lipid	Sterol
N-acetyl-aspartyl-glutamate (NAAG)	grey	18	Amino Acid	Glutamate Metabolism
tetradecanedioate (C14-DC)	blue	11	Lipid	Fatty Acid, Dicarboxylate
hexadecanedioate (C16-DC)	blue	11	Lipid	Fatty Acid, Dicarboxylate
octadecanedioate (C18-DC)	blue	11	Lipid	Fatty Acid, Dicarboxylate
undecanedioate (C11-DC)	purple	16	Lipid	Fatty Acid, Dicarboxylate
1-myristoylglycerol (14:0)	brown	9	Lipid	Monoacylglycerol
glycerophosphoglycerol	yellow	1	Lipid	Glycerolipid Metabolism
glycerophosphoethanolamine	yellow	1	Lipid	Phospholipid Metabolism
3-(3-hydroxyphenyl)propionate	turquoise	2	Xenobiotics	Benzoate Metabolism
ectoine	purple	16	Xenobiotics	Chemical
2-oleoyl-GPE (18:1)*	brown	9	Lipid	Lysophospholipid
2-palmitoyl-GPE (16:0)*	brown	9	Lipid	Lysophospholipid
1-arachidonoyl-GPI (20:4)*	brown	9	Lipid	Lysophospholipid
1-palmitoyl-GPI (16:0)	brown	9	Lipid	Lysophospholipid
glycolithocholate sulfate*	lightcyan	7	Lipid	Secondary Bile Acid Metabolism
taurolithocholate 3-sulfate	lightcyan	7	Lipid	Secondary Bile Acid Metabolism
deoxycarnitine	grey	18	Lipid	Carnitine Metabolism
1-ribosyl-imidazoleacetate*	green	13	Amino Acid	Histidine Metabolism
2-arachidonoyl-GPE (20:4)*	brown	9	Lipid	Lysophospholipid
leucylleucine	yellow	1	Peptide	Dipeptide
N2-acetyllysine	cyan	12	Amino Acid	Lysine Metabolism
alpha-hydroxycaproate	grey	18	Lipid	Fatty Acid, Monohydroxy
3,4-dihydroxybutyrate	green	13	Lipid	Fatty Acid, Dihydroxy
indoleacetylglutamine	green	13	Amino Acid	Tryptophan Metabolism
hexanoylglutamine	blue	11	Lipid	Fatty Acid Metabolism (Acyl Glutamine)
N6-acetyllysine	cyan	12	Amino Acid	Lysine Metabolism
dihomo-linolenate (20:3n3 or n6)	brown	9	Lipid	Long Chain Polyunsaturated Fatty Acid (n3 and n6)
mannitol/sorbitol	grey	18	Carbohydrate	Fructose, Mannose and Galactose Metabolism
tryptophan betaine	grey	18	Amino Acid	Tryptophan Metabolism
4-vinylphenol sulfate	turquoise	2	Xenobiotics	Benzoate Metabolism
4-ethylphenylsulfate	grey	18	Xenobiotics	Benzoate Metabolism
thymol sulfate	grey	18	Xenobiotics	Food Component/Plant
3-methyladipate	tan	17	Lipid	Fatty Acid, Dicarboxylate
pyrraline	turquoise	2	Xenobiotics	Food Component/Plant
N6-carboxymethyllysine	grey	18	Carbohydrate	Advanced Glycation End-product
3beta,7beta-dihydroxy-5-cholestenoate	red	4	Lipid	Sterol
2-linoleoyl-GPE (18:2)*	brown	9	Lipid	Lysophospholipid
1-oleoyl-GPI (18:1)	brown	9	Lipid	Lysophospholipid
1-linoleoyl-GPI (18:2)*	brown	9	Lipid	Lysophospholipid
1-palmitoleoyl-GPE (16:1)*	black	10	Lipid	Lysophospholipid
1-palmitoleoyl-GPI (16:1)*	black	10	Lipid	Lysophospholipid
desmethylnaproxen	grey	18	Xenobiotics	Drug - Analgesics, Anesthetics
desmethylnaproxen sulfate	grey	18	Xenobiotics	Drug - Analgesics, Anesthetics
sucralose	grey	18	Xenobiotics	Food Component/Plant
2-hydroxyacetaminophen sulfate*	red	4	Xenobiotics	Drug - Analgesics, Anesthetics
2-methoxyacetaminophen sulfate*	red	4	Xenobiotics	Drug - Analgesics, Anesthetics
2-methoxyacetaminophen glucuronide*	red	4	Xenobiotics	Drug - Analgesics, Anesthetics
3-(cystein-S-yl)acetaminophen*	red	4	Xenobiotics	Drug - Analgesics, Anesthetics
o-cresol sulfate	turquoise	2	Xenobiotics	Benzoate Metabolism
2-ethylphenylsulfate	turquoise	2	Xenobiotics	Benzoate Metabolism
dimethylarginine (SDMA + ADMA)	green	13	Amino Acid	Urea cycle; Arginine and Proline Metabolism
gamma-glutamylalanine	grey	18	Peptide	Gamma-glutamyl Amino Acid
N-acetylserine	green	13	Amino Acid	Glycine, Serine and Threonine Metabolism
1-stearoyl-2-oleoyl-GPE (18:0/18:1)	pink	15	Lipid	Phosphatidylethanolamine (PE)
chiro-inositol	grey	18	Lipid	Inositol Metabolism
4-allylphenol sulfate	grey	18	Xenobiotics	Food Component/Plant
1-stearoyl-2-arachidonoyl-GPC (18:0/20:4)	grey	18	Lipid	Phosphatidylcholine (PC)
1-palmitoyl-2-linoleoyl-GPE (16:0/18:2)	pink	15	Lipid	Phosphatidylethanolamine (PE)
1-stearoyl-2-arachidonoyl-GPS (18:0/20:4)	yellow	1	Lipid	Phosphatidylserine (PS)
sphinganine-1-phosphate	yellow	1	Lipid	Sphingolipid Synthesis
glycosyl-N-nervonoyl-sphingosine (d18:1/24:1)*	purple	16	Lipid	Hexosylceramides (HCER)
glycosyl-N-stearoyl-sphingosine (d18:1/18:0)	grey	18	Lipid	Hexosylceramides (HCER)
cyclo(leu-pro)	turquoise	2	Peptide	Dipeptide
carbamazepine	grey	18	Xenobiotics	Drug - Neurological
cyclo(gly-pro)	turquoise	2	Peptide	Dipeptide
succinylcarnitine (C4-DC)	grey	18	Energy	TCA Cycle
bilirubin (E,E)*	grey	18	Cofactors and Vitamins	Hemoglobin and Porphyrin Metabolism
bilirubin (E,Z or Z,E)*	grey	18	Cofactors and Vitamins	Hemoglobin and Porphyrin Metabolism
N-methylproline	grey	18	Amino Acid	Urea cycle; Arginine and Proline Metabolism
beta-cryptoxanthin	tan	17	Cofactors and Vitamins	Vitamin A Metabolism
5alpha-androstan-3beta,17beta-diol disulfate	red	4	Lipid	Androgenic Steroids
5alpha-pregnan-3beta,20alpha-diol disulfate	red	4	Lipid	Progestin Steroids
glycocholenate sulfate*	red	4	Lipid	Secondary Bile Acid Metabolism
taurocholenate sulfate*	red	4	Lipid	Secondary Bile Acid Metabolism
androstenediol (3beta,17beta) disulfate (1)	red	4	Lipid	Androgenic Steroids
pregnenediol disulfate (C21H34O8S2)*	red	4	Lipid	Pregnenolone Steroids
androstenediol (3beta,17beta) disulfate (2)	red	4	Lipid	Androgenic Steroids
21-hydroxypregnenolone disulfate	red	4	Lipid	Pregnenolone Steroids
21-hydroxypregnenolone monosulfate (1)	red	4	Lipid	Pregnenolone Steroids
5alpha-androstan-3alpha,17alpha-diol disulfate	red	4	Lipid	Androgenic Steroids
5alpha-androstan-3alpha,17alpha-diol monosulfate	red	4	Lipid	Androgenic Steroids
5alpha-pregnan-3beta,20beta-diol monosulfate (1)	red	4	Lipid	Progestin Steroids
5alpha-pregnan-3beta,20alpha-diol monosulfate (1)	grey	18	Lipid	Progestin Steroids
5alpha-pregnan-3beta,20alpha-diol monosulfate (2)	red	4	Lipid	Progestin Steroids
5alpha-pregnan-diol disulfate	red	4	Lipid	Progestin Steroids
5alpha-androstan-3alpha,17beta-diol disulfate	red	4	Lipid	Androgenic Steroids
5alpha-androstan-3alpha,17beta-diol monosulfate (1)	red	4	Lipid	Androgenic Steroids
5alpha-androstan-3beta,17alpha-diol disulfate	red	4	Lipid	Androgenic Steroids
5alpha-androstan-3beta,17beta-diol monosulfate (1)	red	4	Lipid	Androgenic Steroids
5alpha-androstan-3beta,17beta-diol monosulfate (2)	red	4	Lipid	Androgenic Steroids
androstenediol (3alpha, 17alpha) monosulfate (2)	red	4	Lipid	Androgenic Steroids
androstenediol (3alpha, 17alpha) monosulfate (3)	red	4	Lipid	Androgenic Steroids
androstenediol (3beta,17beta) monosulfate (1)	red	4	Lipid	Androgenic Steroids
androstenediol (3beta,17beta) monosulfate (2)	red	4	Lipid	Androgenic Steroids
5alpha-pregnan-3beta-ol,20-one sulfate	red	4	Lipid	Progestin Steroids
4-hydroxycoumarin	grey	18	Xenobiotics	Drug - Cardiovascular
1-docosahexaenoyl-GPE (22:6)*	tan	17	Lipid	Lysophospholipid
2-docosahexaenoyl-GPE (22:6)*	purple	16	Lipid	Lysophospholipid
1-docosapentaenoyl-GPC (22:5n3)*	black	10	Lipid	Lysophospholipid
1-docosapentaenoyl-GPE (22:5n6)*	black	10	Lipid	Lysophospholipid
pregnenediol sulfate (C21H34O5S)*	red	4	Lipid	Pregnenolone Steroids
2-hydroxyglutarate	yellow	1	Lipid	Fatty Acid, Dicarboxylate
gamma-CEHC	green	13	Cofactors and Vitamins	Tocopherol Metabolism
N-acetyl-beta-alanine	grey	18	Nucleotide	Pyrimidine Metabolism, Uracil containing
stearamide (18:0)	grey	18	Lipid	Fatty Acid, Amide
sphingomyelin (d18:1/18:1, d18:2/18:0)	greenyellow	8	Lipid	Sphingomyelins
palmitoyl sphingomyelin (d18:1/16:0)	greenyellow	8	Lipid	Sphingomyelins
cysteine sulfinic acid	grey	18	Amino Acid	Methionine, Cysteine, SAM and Taurine Metabolism
3-hydroxyhippurate	turquoise	2	Xenobiotics	Benzoate Metabolism
16alpha-hydroxy DHEA 3-sulfate	red	4	Lipid	Androgenic Steroids
17alpha-hydroxypregnenolone 3-sulfate	red	4	Lipid	Pregnenolone Steroids
pregnenolone sulfate	red	4	Lipid	Pregnenolone Steroids
5-HEPE	tan	17	Lipid	Eicosanoid
5-HETE	grey	18	Lipid	Eicosanoid
andro steroid monosulfate C19H28O6S (1)*	red	4	Lipid	Androgenic Steroids
betonicine	grey	18	Xenobiotics	Food Component/Plant
ergothioneine	grey	18	Xenobiotics	Food Component/Plant
12-HETE	yellow	1	Lipid	Eicosanoid
1-margaroyl-GPE (17:0)*	brown	9	Lipid	Lysophospholipid
1-pentadecanoyl-GPC (15:0)*	black	10	Lipid	Lysophospholipid
S-methylmethionine	grey	18	Amino Acid	Methionine, Cysteine, SAM and Taurine Metabolism
indole-3-carboxylate	salmon	3	Amino Acid	Tryptophan Metabolism
13-HODE + 9-HODE	blue	11	Lipid	Fatty Acid, Monohydroxy
tridecenedioate (C13:1-DC)*	blue	11	Lipid	Fatty Acid, Dicarboxylate
N-acetyl-3-methylhistidine*	grey	18	Amino Acid	Histidine Metabolism
4-cholesten-3-one	purple	16	Lipid	Sterol
7-methylurate	green	13	Xenobiotics	Xanthine Metabolism
cinnamoylglycine	salmon	3	Xenobiotics	Food Component/Plant
cis-4-decenoylcarnitine (C10:1)	blue	11	Lipid	Fatty Acid Metabolism (Acyl Carnitine, Monounsaturated)
2S,3R-dihydroxybutyrate	magenta	6	Lipid	Fatty Acid, Dihydroxy
phenylalanylphenylalanine	yellow	1	Peptide	Dipeptide
(16 or 17)-methylstearate (a19:0 or i19:0)	brown	9	Lipid	Fatty Acid, Branched
2R,3R-dihydroxybutyrate	magenta	6	Lipid	Fatty Acid, Dihydroxy
dexpanthenol	purple	16	Xenobiotics	Chemical
4-methylbenzenesulfonate	grey	18	Xenobiotics	Chemical
1-hydroxy-2-naphthalenecarboxylate	grey	18	Xenobiotics	Drug - Other
alpha-ketoglutaramate*	midnightblue	5	Amino Acid	Glutamate Metabolism
metformin	grey	18	Xenobiotics	Drug - Metabolic
ibuprofen acyl glucuronide	grey	18	Xenobiotics	Drug - Analgesics, Anesthetics
2,3-dihydroxyisovalerate	turquoise	2	Xenobiotics	Food Component/Plant
fucitol	cyan	12	Xenobiotics	Food Component/Plant
3-methylglutaconate	grey	18	Amino Acid	Leucine, Isoleucine and Valine Metabolism
5-(galactosylhydroxy)-lysine	green	13	Amino Acid	Lysine Metabolism
cysteinylglycine disulfide*	grey	18	Amino Acid	Glutathione Metabolism
isoursodeoxycholate	grey	18	Lipid	Secondary Bile Acid Metabolism
formiminoglutamate	magenta	6	Amino Acid	Histidine Metabolism
hydantoin-5-propionate	brown	9	Amino Acid	Histidine Metabolism
sulfate*	green	13	Xenobiotics	Chemical
4-hydroxy-2-oxoglutaric acid	purple	16	Lipid	Fatty Acid, Dicarboxylate
4-hydroxyglutamate	magenta	6	Amino Acid	Glutamate Metabolism
L-urobilin	grey	18	Cofactors and Vitamins	Hemoglobin and Porphyrin Metabolism
pantoate	grey	18	Cofactors and Vitamins	Pantothenate and CoA Metabolism
sedoheptulose	grey	18	Carbohydrate	Pentose Metabolism
gamma-carboxyglutamate	green	13	Amino Acid	Glutamate Metabolism
hydroxycotinine	grey	18	Xenobiotics	Tobacco Metabolite
cotinine N-oxide	grey	18	Xenobiotics	Tobacco Metabolite
omeprazole	grey	18	Xenobiotics	Drug - Gastrointestinal
atenolol	grey	18	Xenobiotics	Drug - Cardiovascular
diphenhydramine	grey	18	Xenobiotics	Drug - Respiratory
hydrochlorothiazide	grey	18	Xenobiotics	Drug - Cardiovascular
ranitidine	grey	18	Xenobiotics	Drug - Gastrointestinal
S-methylcysteine	grey	18	Amino Acid	Methionine, Cysteine, SAM and Taurine Metabolism
androsterone glucuronide	red	4	Lipid	Androgenic Steroids
argininate*	magenta	6	Amino Acid	Urea cycle; Arginine and Proline Metabolism
solanidine	grey	18	Xenobiotics	Food Component/Plant
2-oxoarginine*	cyan	12	Amino Acid	Urea cycle; Arginine and Proline Metabolism
cis-4-decenoate (10:1n6)*	blue	11	Lipid	Medium Chain Fatty Acid
sertraline	grey	18	Xenobiotics	Drug - Psychoactive
gabapentin	grey	18	Xenobiotics	Drug - Neurological
venlafaxine	grey	18	Xenobiotics	Drug - Psychoactive
pantoprazole	grey	18	Xenobiotics	Drug - Gastrointestinal
leukotriene B5	grey	18	Lipid	Eicosanoid
4-oxo-retinoic acid	midnightblue	5	Cofactors and Vitamins	Vitamin A Metabolism
ethyl glucuronide	grey	18	Xenobiotics	Chemical
glycyrrhetinate	grey	18	Xenobiotics	Food Component/Plant
1-behenoyl-GPC (22:0)	grey	18	Lipid	Lysophospholipid
1-erucoyl-GPC (22:1)*	grey	18	Lipid	Lysophospholipid
1-adrenoyl-GPC (22:4)*	black	10	Lipid	Lysophospholipid
1-lignoceroyl-GPC (24:0)	black	10	Lipid	Lysophospholipid
1-nervonoyl-GPC (24:1n9)*	purple	16	Lipid	Lysophospholipid
1-(1-enyl-palmitoyl)-GPC (P-16:0)*	black	10	Lipid	Lysoplasmalogen
1-(1-enyl-oleoyl)-GPC (P-18:1)*	grey	18	Lipid	Lysoplasmalogen
1-(1-enyl-stearoyl)-GPC (P-18:0)*	grey	18	Lipid	Lysoplasmalogen
1-methyl-5-imidazoleacetate	grey	18	Amino Acid	Histidine Metabolism
glycoursodeoxycholate	lightcyan	7	Lipid	Secondary Bile Acid Metabolism
tauroursodeoxycholate	lightcyan	7	Lipid	Secondary Bile Acid Metabolism
3-(4-hydroxyphenyl)propionate	grey	18	Xenobiotics	Benzoate Metabolism
S-methylcysteine sulfoxide	grey	18	Amino Acid	Methionine, Cysteine, SAM and Taurine Metabolism
(14 or 15)-methylpalmitate (a17:0 or i17:0)	brown	9	Lipid	Fatty Acid, Branched
eicosanedioate (C20-DC)	grey60	14	Lipid	Fatty Acid, Dicarboxylate
docosadioate (C22-DC)	grey	18	Lipid	Fatty Acid, Dicarboxylate
16-hydroxypalmitate	brown	9	Lipid	Fatty Acid, Monohydroxy
quinine	grey	18	Xenobiotics	Drug - Antibiotic
oleoyl-linoleoyl-glycerol (18:1/18:2) [1]	pink	15	Lipid	Diacylglycerol
oleoyl-linoleoyl-glycerol (18:1/18:2) [2]	pink	15	Lipid	Diacylglycerol
1-(1-enyl-palmitoyl)-GPE (P-16:0)*	yellow	1	Lipid	Lysoplasmalogen
1-(1-enyl-stearoyl)-GPE (P-18:0)*	yellow	1	Lipid	Lysoplasmalogen
2-stearoyl-GPI (18:0)*	brown	9	Lipid	Lysophospholipid
doxycycline	grey	18	Xenobiotics	Drug - Antibiotic
galactosylglycerol	turquoise	2	Lipid	Galactosyl Glycerolipids
alpha-CEHC glucuronide*	midnightblue	5	Cofactors and Vitamins	Tocopherol Metabolism
2-oxindole-3-acetate	grey	18	Xenobiotics	Food Component/Plant
N-oleoyltaurine	brown	9	Lipid	Endocannabinoid
linoleoylcarnitine (C18:2)*	blue	11	Lipid	Fatty Acid Metabolism (Acyl Carnitine, Polyunsaturated)
N-methyl-GABA	purple	16	Amino Acid	Glutamate Metabolism
aspartylisoleucine*	turquoise	2	Peptide	Dipeptide
aspartylleucine	grey	18	Peptide	Dipeptide
isoleucylalanine	midnightblue	5	Peptide	Dipeptide
isoleucylglycine	yellow	1	Peptide	Dipeptide
isoleucylthreonine	yellow	1	Peptide	Dipeptide
leucylglycine	midnightblue	5	Peptide	Dipeptide
phenylalanylleucine	yellow	1	Peptide	Dipeptide
N-stearoyltaurine	brown	9	Lipid	Endocannabinoid
2-O-methylascorbic acid	midnightblue	5	Cofactors and Vitamins	Ascorbate and Aldarate Metabolism
carboxyethyl-GABA	purple	16	Amino Acid	Glutamate Metabolism
beta-citrylglutamate	yellow	1	Amino Acid	Glutamate Metabolism
rosuvastatin	grey	18	Xenobiotics	Drug - Metabolic
trimethylamine N-oxide	salmon	3	Lipid	Phospholipid Metabolism
N6-methyllysine	grey	18	Amino Acid	Lysine Metabolism
dihydroferulate	turquoise	2	Xenobiotics	Food Component/Plant
imidazole propionate	grey	18	Amino Acid	Histidine Metabolism
imipramine	grey	18	Xenobiotics	Drug - Psychoactive
paroxetine	grey	18	Xenobiotics	Drug - Psychoactive
citalopram/escitalopram	grey	18	Xenobiotics	Drug - Psychoactive
duloxetine	grey	18	Xenobiotics	Drug - Psychoactive
pregnanediol-3-glucuronide	red	4	Lipid	Progestin Steroids
alliin	grey	18	Xenobiotics	Food Component/Plant
histidylglycine	yellow	1	Peptide	Dipeptide
phenylalanylmethionine	grey	18	Peptide	Dipeptide
phenylalanyltryptophan	grey	18	Peptide	Dipeptide
tryptophylasparagine	yellow	1	Peptide	Dipeptide
aspartylaspartate	yellow	1	Peptide	Dipeptide
valylglycine	yellow	1	Peptide	Dipeptide
methionylalanine	grey	18	Peptide	Dipeptide
prolylglycine	cyan	12	Peptide	Dipeptide
prolylproline	yellow	1	Peptide	Dipeptide
prolylserine	purple	16	Peptide	Dipeptide
N-palmitoylglycine	brown	9	Lipid	Fatty Acid Metabolism (Acyl Glycine)
mannonate*	yellow	1	Xenobiotics	Food Component/Plant
succinimide	purple	16	Xenobiotics	Chemical
norfluoxetine	grey	18	Xenobiotics	Drug - Psychoactive
lanthionine	green	13	Amino Acid	Methionine, Cysteine, SAM and Taurine Metabolism
2-stearoyl-GPE (18:0)*	brown	9	Lipid	Lysophospholipid
palmitamide (16:0)	grey	18	Lipid	Fatty Acid, Amide
(R)-3-hydroxybutyrylcarnitine	blue	11	Lipid	Fatty Acid Metabolism (Acyl Carnitine, Hydroxy)
N-octanoylglycine	blue	11	Lipid	Fatty Acid Metabolism (Acyl Glycine)
5-hydroxymethyl-2-furoic acid	turquoise	2	Amino Acid	Tyrosine Metabolism
famotidine	grey	18	Xenobiotics	Drug - Gastrointestinal
doxylamine	grey	18	Xenobiotics	Drug - Respiratory
triamterene	grey	18	Xenobiotics	Drug - Cardiovascular
fexofenadine	grey	18	Xenobiotics	Drug - Respiratory
N-acetylcarnosine	magenta	6	Amino Acid	Histidine Metabolism
margaroylcarnitine (C17)*	blue	11	Lipid	Fatty Acid Metabolism (Acyl Carnitine, Long Chain Saturated)
N-methyltaurine	grey	18	Amino Acid	Methionine, Cysteine, SAM and Taurine Metabolism
histidine betaine (hercynine)*	tan	17	Xenobiotics	Food Component/Plant
glycohyocholate	lightcyan	7	Lipid	Secondary Bile Acid Metabolism
retinal	purple	16	Cofactors and Vitamins	Vitamin A Metabolism
2-hydroxydecanoate	grey	18	Lipid	Fatty Acid, Monohydroxy
3-methyl catechol sulfate (2)	turquoise	2	Xenobiotics	Benzoate Metabolism
4-methylcatechol sulfate	salmon	3	Xenobiotics	Benzoate Metabolism
3-methyl catechol sulfate (1)	turquoise	2	Xenobiotics	Benzoate Metabolism
2-hydroxyibuprofen	grey	18	Xenobiotics	Drug - Analgesics, Anesthetics
carboxyibuprofen	grey	18	Xenobiotics	Drug - Analgesics, Anesthetics
O-desmethylvenlafaxine	grey	18	Xenobiotics	Drug - Psychoactive
zolpidem	grey	18	Xenobiotics	Drug - Psychoactive
warfarin	grey	18	Xenobiotics	Drug - Cardiovascular
3beta-hydroxy-5-cholenoate	lightcyan	7	Lipid	Secondary Bile Acid Metabolism
homoveratric acid	turquoise	2	Xenobiotics	Drug - Neurological
3-dehydrochenodeoxycholate	grey60	14	Lipid	Secondary Bile Acid Metabolism
guaiacol sulfate	turquoise	2	Xenobiotics	Benzoate Metabolism
2-aminooctanoate	grey	18	Lipid	Fatty Acid, Amino
furosemide	grey	18	Xenobiotics	Drug - Cardiovascular
gamma-CEHC glucuronide*	green	13	Cofactors and Vitamins	Tocopherol Metabolism
dimethyl sulfone	grey	18	Xenobiotics	Chemical
2-piperidinone	grey	18	Xenobiotics	Food Component/Plant
N-acetyl-1-methylhistidine*	purple	16	Amino Acid	Histidine Metabolism
indolin-2-one	salmon	3	Xenobiotics	Food Component/Plant
2,8-quinolinediol sulfate	grey	18	Xenobiotics	Food Component/Plant
2-aminophenol sulfate	grey	18	Xenobiotics	Food Component/Plant
3-acetylphenol sulfate	turquoise	2	Xenobiotics	Chemical
1-stearoyl-GPS (18:0)*	yellow	1	Lipid	Lysophospholipid
sphingomyelin (d18:1/14:0, d16:1/16:0)*	greenyellow	8	Lipid	Sphingomyelins
sphingomyelin (d18:2/16:0, d18:1/16:1)*	greenyellow	8	Lipid	Sphingomyelins
3-hydroxyadipate	blue	11	Lipid	Fatty Acid, Dicarboxylate
2-hydroxyphytanate*	brown	9	Lipid	Fatty Acid, Branched
1-arachidonoyl-GPA (20:4)	grey	18	Lipid	Lysophospholipid
3-hydroxycotinine glucuronide	grey	18	Xenobiotics	Tobacco Metabolite
6-oxopiperidine-2-carboxylate	grey	18	Amino Acid	Lysine Metabolism
S-allylcysteine	grey	18	Xenobiotics	Food Component/Plant
N-delta-acetylornithine	grey	18	Amino Acid	Urea cycle; Arginine and Proline Metabolism
acisoga	grey	18	Amino Acid	Polyamine Metabolism
2-aminoheptanoate	grey	18	Lipid	Fatty Acid, Amino
1-eicosapentaenoyl-GPE (20:5)*	tan	17	Lipid	Lysophospholipid
N-formylanthranilic acid	grey	18	Amino Acid	Tryptophan Metabolism
N2,N5-diacetylornithine	grey	18	Amino Acid	Urea cycle; Arginine and Proline Metabolism
1H-indole-7-acetic acid	salmon	3	Xenobiotics	Bacterial/Fungal
3-methoxytyramine sulfate	grey	18	Amino Acid	Tyrosine Metabolism
methionine sulfone	green	13	Amino Acid	Methionine, Cysteine, SAM and Taurine Metabolism
cyclo(ala-pro)	turquoise	2	Peptide	Dipeptide
1-linolenoyl-GPC (18:3)*	black	10	Lipid	Lysophospholipid
1-eicosapentaenoyl-GPC (20:5)*	tan	17	Lipid	Lysophospholipid
1-eicosenoyl-GPC (20:1)*	black	10	Lipid	Lysophospholipid
1-nonadecanoyl-GPC (19:0)	black	10	Lipid	Lysophospholipid
N-acetylalliin	grey	18	Xenobiotics	Food Component/Plant
1-dihomo-linolenoyl-GPE (20:3n3 or n6)*	black	10	Lipid	Lysophospholipid
1-(1-enyl-oleoyl)-GPE (P-18:1)*	yellow	1	Lipid	Lysoplasmalogen
fructosyllysine	magenta	6	Amino Acid	Lysine Metabolism
1-eicosenoyl-GPE (20:1)*	brown	9	Lipid	Lysophospholipid
N-methylpipecolate	grey	18	Xenobiotics	Bacterial/Fungal
O-sulfo-tyrosine	green	13	Xenobiotics	Chemical
ferulic acid 4-sulfate	turquoise	2	Xenobiotics	Food Component/Plant
3-(3-hydroxyphenyl)propionate sulfate	turquoise	2	Xenobiotics	Benzoate Metabolism
5alpha-androstan-3alpha,17beta-diol 17-glucuronide	red	4	Lipid	Androgenic Steroids
11-ketoetiocholanolone glucuronide	salmon	3	Lipid	Androgenic Steroids
etiocholanolone glucuronide	red	4	Lipid	Androgenic Steroids
17alpha-hydroxypregnanolone glucuronide	red	4	Lipid	Pregnenolone Steroids
N-acetyltaurine	yellow	1	Amino Acid	Methionine, Cysteine, SAM and Taurine Metabolism
1-docosapentaenoyl-GPC (22:5n6)*	black	10	Lipid	Lysophospholipid
1-linolenoyl-GPE (18:3)*	black	10	Lipid	Lysophospholipid
1-palmitoyl-GPG (16:0)*	brown	9	Lipid	Lysophospholipid
9-hydroxystearate	brown	9	Lipid	Fatty Acid, Monohydroxy
3-methylglutarylcarnitine (2)	green	13	Amino Acid	Leucine, Isoleucine and Valine Metabolism
methyl glucopyranoside (alpha + beta)	midnightblue	5	Xenobiotics	Food Component/Plant
2-keto-3-deoxy-gluconate	grey	18	Xenobiotics	Food Component/Plant
alpha-CEHC sulfate	midnightblue	5	Cofactors and Vitamins	Tocopherol Metabolism
alpha-CMBHC glucuronide	grey	18	Cofactors and Vitamins	Tocopherol Metabolism
sphingomyelin (d18:2/14:0, d18:1/14:1)*	greenyellow	8	Lipid	Sphingomyelins
sphingomyelin (d18:1/24:1, d18:2/24:0)*	greenyellow	8	Lipid	Sphingomyelins
octadecenedioylcarnitine (C18:1-DC)*	blue	11	Lipid	Fatty Acid Metabolism (Acyl Carnitine, Dicarboxylate)
octadecanedioylcarnitine (C18-DC)*	blue	11	Lipid	Fatty Acid Metabolism (Acyl Carnitine, Dicarboxylate)
7-hydroxycholesterol (alpha or beta)	grey	18	Lipid	Sterol
N,O-didesmethylvenlafaxine glucuronide	grey	18	Xenobiotics	Drug - Psychoactive
5alpha-androstan-3alpha,17beta-diol monosulfate (2)	red	4	Lipid	Androgenic Steroids
myristoleoylcarnitine/physeteroylcarnitine (C14:1)*	blue	11	Lipid	Fatty Acid Metabolism (Acyl Carnitine, Monounsaturated)
N-formylphenylalanine	midnightblue	5	Amino Acid	Tyrosine Metabolism
cyclo(pro-val)	turquoise	2	Peptide	Dipeptide
4-hydroxychlorothalonil	brown	9	Xenobiotics	Chemical
isoeugenol sulfate	grey	18	Xenobiotics	Food Component/Plant
tyramine O-sulfate	grey	18	Amino Acid	Tyrosine Metabolism
3-hydroxypyridine sulfate	turquoise	2	Xenobiotics	Chemical
m-tyramine sulfate	grey	18	Amino Acid	Tyrosine Metabolism
4-methylguaiacol sulfate	salmon	3	Xenobiotics	Benzoate Metabolism
maltol sulfate	turquoise	2	Xenobiotics	Food Component/Plant
phenylacetylcarnitine	salmon	3	Peptide	Acetylated Peptides
arabonate/xylonate	cyan	12	Carbohydrate	Pentose Metabolism
methyl-4-hydroxybenzoate sulfate	grey	18	Xenobiotics	Benzoate Metabolism
1-dihomo-linolenylglycerol (20:3n3 or n6)	brown	9	Lipid	Monoacylglycerol
vanillic alcohol sulfate	turquoise	2	Amino Acid	Tyrosine Metabolism
4-vinylguaiacol sulfate	turquoise	2	Xenobiotics	Food Component/Plant
vanillactate	turquoise	2	Amino Acid	Tyrosine Metabolism
eugenol sulfate	grey	18	Xenobiotics	Food Component/Plant
pregnanolone/allopregnanolone sulfate	red	4	Lipid	Progestin Steroids
2-methoxyresorcinol sulfate	turquoise	2	Xenobiotics	Chemical
2-acetamidophenol sulfate	grey	18	Xenobiotics	Food Component/Plant
p-cresol glucuronide*	salmon	3	Amino Acid	Tyrosine Metabolism
acesulfame	grey	18	Xenobiotics	Food Component/Plant
propyl 4-hydroxybenzoate	grey	18	Xenobiotics	Benzoate Metabolism
valsartan	grey	18	Xenobiotics	Drug - Cardiovascular
olmesartan	grey	18	Xenobiotics	Drug - Cardiovascular
6-hydroxyindole sulfate	salmon	3	Xenobiotics	Chemical
4-methoxyphenol sulfate	grey	18	Amino Acid	Tyrosine Metabolism
propyl 4-hydroxybenzoate sulfate	grey	18	Xenobiotics	Benzoate Metabolism
ethylparaben sulfate	grey	18	Xenobiotics	Chemical
umbelliferone sulfate	grey	18	Xenobiotics	Food Component/Plant
sphingomyelin (d18:1/20:0, d16:1/22:0)*	greenyellow	8	Lipid	Sphingomyelins
sphingomyelin (d18:1/20:1, d18:2/20:0)*	greenyellow	8	Lipid	Sphingomyelins
sphingomyelin (d18:1/20:2, d18:2/20:1, d16:1/22:2)*	greenyellow	8	Lipid	Sphingomyelins
behenoyl sphingomyelin (d18:1/22:0)*	greenyellow	8	Lipid	Sphingomyelins
sphingomyelin (d18:1/22:1, d18:2/22:0, d16:1/24:1)*	greenyellow	8	Lipid	Sphingomyelins
sphingomyelin (d18:1/22:2, d18:2/22:1, d16:1/24:2)*	greenyellow	8	Lipid	Sphingomyelins
lignoceroyl sphingomyelin (d18:1/24:0)	greenyellow	8	Lipid	Sphingomyelins
sphingomyelin (d17:1/16:0, d18:1/15:0, d16:1/17:0)*	greenyellow	8	Lipid	Sphingomyelins
dopamine 4-sulfate	cyan	12	Amino Acid	Tyrosine Metabolism
dopamine 3-O-sulfate	cyan	12	Amino Acid	Tyrosine Metabolism
daidzein sulfate (2)	grey	18	Xenobiotics	Food Component/Plant
3-hydroxyhexanoate	blue	11	Lipid	Fatty Acid, Monohydroxy
N-carbamoylalanine	turquoise	2	Amino Acid	Alanine and Aspartate Metabolism
3beta-hydroxy-5-cholestenoate	brown	9	Lipid	Sterol
1,2,3-benzenetriol sulfate (2)	turquoise	2	Xenobiotics	Chemical
3-methoxycatechol sulfate (1)	turquoise	2	Xenobiotics	Benzoate Metabolism
3-methoxycatechol sulfate (2)	turquoise	2	Xenobiotics	Benzoate Metabolism
N-acetylkynurenine (2)	cyan	12	Amino Acid	Tryptophan Metabolism
C-glycosyltryptophan	green	13	Amino Acid	Tryptophan Metabolism
tramadol	grey	18	Xenobiotics	Drug - Analgesics, Anesthetics
O-desmethyltramadol	grey	18	Xenobiotics	Drug - Analgesics, Anesthetics
O-desmethyltramadol glucuronide	grey	18	Xenobiotics	Drug - Analgesics, Anesthetics
N-desmethyl tramadol	grey	18	Xenobiotics	Drug - Analgesics, Anesthetics
alpha-hydroxymetoprolol	grey	18	Xenobiotics	Drug - Cardiovascular
arabitol/xylitol	grey	18	Carbohydrate	Pentose Metabolism
N-acetylglucosamine/N-acetylgalactosamine	yellow	1	Carbohydrate	Aminosugar Metabolism
citraconate/glutaconate	turquoise	2	Energy	TCA Cycle
adipoylcarnitine (C6-DC)	blue	11	Lipid	Fatty Acid Metabolism (Acyl Carnitine, Dicarboxylate)
4-hydroxyphenylacetoylcarnitine	purple	16	Amino Acid	Tyrosine Metabolism
nonanoylcarnitine (C9)	blue	11	Lipid	Fatty Acid Metabolism (Acyl Carnitine, Medium Chain)
suberoylcarnitine (C8-DC)	blue	11	Lipid	Fatty Acid Metabolism (Acyl Carnitine, Dicarboxylate)
glycochenodeoxycholate 3-sulfate	grey	18	Lipid	Primary Bile Acid Metabolism
glycodeoxycholate 3-sulfate	lightcyan	7	Lipid	Secondary Bile Acid Metabolism
taurodeoxycholic acid 3-sulfate	lightcyan	7	Lipid	Secondary Bile Acid Metabolism
trans-3,4-methyleneheptanoate	grey60	14	Xenobiotics	Food Component/Plant
phenol glucuronide	grey	18	Amino Acid	Tyrosine Metabolism
linoleoyl ethanolamide (18:2)	brown	9	Lipid	Endocannabinoid
cyclo(met-pro)	purple	16	Peptide	Dipeptide
1,2-dilinoleoyl-GPC (18:2/18:2)	black	10	Lipid	Phosphatidylcholine (PC)
1-stearoyl-2-oleoyl-GPC (18:0/18:1)	black	10	Lipid	Phosphatidylcholine (PC)
1-palmitoyl-2-arachidonoyl-GPC (16:0/20:4n6)	grey	18	Lipid	Phosphatidylcholine (PC)
1-palmitoyl-2-docosahexaenoyl-GPC (16:0/22:6)	tan	17	Lipid	Phosphatidylcholine (PC)
1-stearoyl-2-docosahexaenoyl-GPC (18:0/22:6)	tan	17	Lipid	Phosphatidylcholine (PC)
1-(1-enyl-stearoyl)-2-oleoyl-GPC (P-18:0/18:1)	pink	15	Lipid	Plasmalogen
1-(1-enyl-stearoyl)-2-arachidonoyl-GPC (P-18:0/20:4)	pink	15	Lipid	Plasmalogen
1-(1-enyl-stearoyl)-2-oleoyl-GPE (P-18:0/18:1)	yellow	1	Lipid	Plasmalogen
sphingomyelin (d18:1/17:0, d17:1/18:0, d19:1/16:0)	greenyellow	8	Lipid	Sphingomyelins
1-palmitoyl-2-stearoyl-GPC (16:0/18:0)	yellow	1	Lipid	Phosphatidylcholine (PC)
2-hydroxybutyrate/2-hydroxyisobutyrate	magenta	6	Amino Acid	Glutathione Metabolism
oleate/vaccenate (18:1)	brown	9	Lipid	Long Chain Monounsaturated Fatty Acid
indoxyl glucuronide	salmon	3	Amino Acid	Tryptophan Metabolism
3-hydroxystearate	grey	18	Lipid	Fatty Acid, Monohydroxy
isoleucylleucine/leucylisoleucine	yellow	1	Peptide	Dipeptide
aripiprazole	grey	18	Xenobiotics	Drug - Psychoactive
pregabalin	grey	18	Xenobiotics	Drug - Neurological
leucylphenylalanine/isoleucylphenylalanine	yellow	1	Peptide	Dipeptide
1-palmitoleoylglycerol (16:1)*	brown	9	Lipid	Monoacylglycerol
palmitoyl dihydrosphingomyelin (d18:0/16:0)*	greenyellow	8	Lipid	Dihydrosphingomyelins
tricosanoyl sphingomyelin (d18:1/23:0)*	greenyellow	8	Lipid	Sphingomyelins
sphingomyelin (d18:2/23:0, d18:1/23:1, d17:1/24:1)*	greenyellow	8	Lipid	Sphingomyelins
sphingomyelin (d18:2/24:1, d18:1/24:2)*	greenyellow	8	Lipid	Sphingomyelins
diclofenac	grey	18	Xenobiotics	Drug - Analgesics, Anesthetics
solifenacin	tan	17	Xenobiotics	Drug - Other
tadalafil	grey	18	Xenobiotics	Drug - Cardiovascular
1-stearoyl-2-linoleoyl-GPE (18:0/18:2)*	pink	15	Lipid	Phosphatidylethanolamine (PE)
1-stearoyl-2-arachidonoyl-GPE (18:0/20:4)	pink	15	Lipid	Phosphatidylethanolamine (PE)
1-oleoyl-2-linoleoyl-GPI (18:1/18:2)*	grey	18	Lipid	Phosphatidylinositol (PI)
1-stearoyl-2-linoleoyl-GPC (18:0/18:2)*	grey	18	Lipid	Phosphatidylcholine (PC)
1-palmitoyl-2-palmitoleoyl-GPC (16:0/16:1)*	black	10	Lipid	Phosphatidylcholine (PC)
1-palmitoyl-2-dihomo-linolenoyl-GPC (16:0/20:3n3 or n6)*	black	10	Lipid	Phosphatidylcholine (PC)
1-palmitoyl-2-eicosapentaenoyl-GPC (16:0/20:5)*	tan	17	Lipid	Phosphatidylcholine (PC)
1-palmitoyl-2-arachidonoyl-GPE (16:0/20:4)*	pink	15	Lipid	Phosphatidylethanolamine (PE)
1-palmitoyl-2-docosahexaenoyl-GPE (16:0/22:6)*	pink	15	Lipid	Phosphatidylethanolamine (PE)
1-stearoyl-2-docosahexaenoyl-GPE (18:0/22:6)*	pink	15	Lipid	Phosphatidylethanolamine (PE)
1-palmitoyl-2-arachidonoyl-GPI (16:0/20:4)*	black	10	Lipid	Phosphatidylinositol (PI)
1-stearoyl-2-linoleoyl-GPI (18:0/18:2)	black	10	Lipid	Phosphatidylinositol (PI)
1-palmitoyl-2-palmitoleoyl-GPE (16:0/16:1)*	pink	15	Lipid	Phosphatidylethanolamine (PE)
gamma-tocopherol/beta-tocopherol	midnightblue	5	Cofactors and Vitamins	Tocopherol Metabolism
1-(1-enyl-stearoyl)-2-arachidonoyl-GPE (P-18:0/20:4)*	yellow	1	Lipid	Plasmalogen
1-(1-enyl-palmitoyl)-2-docosahexaenoyl-GPE (P-16:0/22:6)*	tan	17	Lipid	Plasmalogen
1-(1-enyl-palmitoyl)-2-arachidonoyl-GPE (P-16:0/20:4)*	yellow	1	Lipid	Plasmalogen
1-(1-enyl-oleoyl)-2-linoleoyl-GPE (P-18:1/18:2)*	grey	18	Lipid	Lysoplasmalogen
1-(1-enyl-stearoyl)-2-docosahexaenoyl-GPE (P-18:0/22:6)*	tan	17	Lipid	Plasmalogen
1-(1-enyl-palmitoyl)-2-oleoyl-GPE (P-16:0/18:1)*	yellow	1	Lipid	Plasmalogen
1-(1-enyl-palmitoyl)-2-dihomo-linolenoyl-GPC (P-16:0/20:3n3 or n6)*	grey	18	Lipid	Plasmalogen
1-(1-enyl-palmitoyl)-2-oleoyl-GPC (P-16:0/18:1)*	pink	15	Lipid	Plasmalogen
1-(1-enyl-palmitoyl)-2-docosahexaenoyl-GPC (P-16:0/22:6)*	tan	17	Lipid	Plasmalogen
1-(1-enyl-palmitoyl)-2-linoleoyl-GPC (P-16:0/18:2)*	pink	15	Lipid	Plasmalogen
1-(1-enyl-palmitoyl)-2-arachidonoyl-GPC (P-16:0/20:4)*	pink	15	Lipid	Plasmalogen
1-(1-enyl-stearoyl)-2-docosahexaenoyl-GPC (P-18:0/22:6)*	tan	17	Lipid	Plasmalogen
1-stearyl-2-arachidonoyl-GPC (O-18:0/20:4)*	pink	15	Lipid	Plasmalogen
1-palmityl-2-oleoyl-GPC (O-16:0/18:1)*	pink	15	Lipid	Plasmalogen
1-palmityl-2-arachidonoyl-GPC (O-16:0/20:4)*	pink	15	Lipid	Plasmalogen
sphingomyelin (d18:1/21:0, d17:1/22:0, d16:1/23:0)*	greenyellow	8	Lipid	Sphingomyelins
behenoyl dihydrosphingomyelin (d18:0/22:0)*	grey	18	Lipid	Dihydrosphingomyelins
sphingomyelin (d18:0/18:0, d19:0/17:0)*	greenyellow	8	Lipid	Dihydrosphingomyelins
N-palmitoyl-sphinganine (d18:0/16:0)	greenyellow	8	Lipid	Dihydroceramides
lactosyl-N-palmitoyl-sphingosine (d18:1/16:0)	pink	15	Lipid	Lactosylceramides (LCER)
cetirizine	grey	18	Xenobiotics	Drug - Respiratory
1-pentadecanoyl-2-linoleoyl-GPC (15:0/18:2)*	greenyellow	8	Lipid	Phosphatidylcholine (PC)
1-margaroyl-2-oleoyl-GPC (17:0/18:1)*	black	10	Lipid	Phosphatidylcholine (PC)
1-margaroyl-2-linoleoyl-GPC (17:0/18:2)*	grey	18	Lipid	Phosphatidylcholine (PC)
myristoyl dihydrosphingomyelin (d18:0/14:0)*	greenyellow	8	Lipid	Dihydrosphingomyelins
5-hydroxyindole sulfate	salmon	3	Amino Acid	Tryptophan Metabolism
7-hydroxyindole sulfate	grey	18	Amino Acid	Tryptophan Metabolism
phenylacetylglutamate	salmon	3	Peptide	Acetylated Peptides
1-stearoyl-2-dihomo-linolenoyl-GPC (18:0/20:3n3 or n6)*	black	10	Lipid	Phosphatidylcholine (PC)
palmitoyl-linoleoyl-glycerol (16:0/18:2) [1]*	pink	15	Lipid	Diacylglycerol
palmitoyl-linoleoyl-glycerol (16:0/18:2) [2]*	pink	15	Lipid	Diacylglycerol
1-palmitoyl-2-oleoyl-GPI (16:0/18:1)*	black	10	Lipid	Phosphatidylinositol (PI)
1-stearoyl-2-docosahexaenoyl-GPI (18:0/22:6)*	tan	17	Lipid	Phosphatidylinositol (PI)
1-(1-enyl-palmitoyl)-2-linoleoyl-GPE (P-16:0/18:2)*	grey	18	Lipid	Plasmalogen
1-palmitoleoyl-2-linoleoyl-GPC (16:1/18:2)*	grey	18	Lipid	Phosphatidylcholine (PC)
1-oleoyl-2-linoleoyl-GPE (18:1/18:2)*	pink	15	Lipid	Phosphatidylethanolamine (PE)
1-linoleoyl-GPA (18:2)*	black	10	Lipid	Lysophospholipid
1-pentadecanoyl-2-arachidonoyl-GPC (15:0/20:4)*	grey	18	Lipid	Phosphatidylcholine (PC)
1-pentadecanoyl-2-docosahexaenoyl-GPC (15:0/22:6)*	tan	17	Lipid	Phosphatidylcholine (PC)
1-margaroyl-2-arachidonoyl-GPC (17:0/20:4)*	grey	18	Lipid	Phosphatidylcholine (PC)
1-margaroyl-2-docosahexaenoyl-GPC (17:0/22:6)*	tan	17	Lipid	Phosphatidylcholine (PC)
1-arachidoyl-2-arachidonoyl-GPC (20:0/20:4)*	yellow	1	Lipid	Phosphatidylcholine (PC)
1-oleoyl-2-docosahexaenoyl-GPC (18:1/22:6)*	tan	17	Lipid	Phosphatidylcholine (PC)
1-linoleoyl-2-arachidonoyl-GPC (18:2/20:4n6)*	black	10	Lipid	Phosphatidylcholine (PC)
1-linoleoyl-2-docosahexaenoyl-GPC (18:2/22:6)*	tan	17	Lipid	Phosphatidylcholine (PC)
1-palmityl-2-linoleoyl-GPC (O-16:0/18:2)*	pink	15	Lipid	Plasmalogen
1-(1-enyl-stearoyl)-2-linoleoyl-GPC (P-18:0/18:2)*	pink	15	Lipid	Plasmalogen
1-myristoyl-2-linoleoyl-GPC (14:0/18:2)*	black	10	Lipid	Phosphatidylcholine (PC)
1-myristoyl-2-arachidonoyl-GPC (14:0/20:4)*	black	10	Lipid	Phosphatidylcholine (PC)
1-myristoyl-2-docosahexaenoyl-GPC (14:0/22:6)*	tan	17	Lipid	Phosphatidylcholine (PC)
1-stearoyl-2-docosapentaenoyl-GPC (18:0/22:5n3)*	black	10	Lipid	Phosphatidylcholine (PC)
1-stearoyl-2-docosapentaenoyl-GPC (18:0/22:5n6)*	tan	17	Lipid	Phosphatidylcholine (PC)
1-palmitoyl-2-adrenoyl-GPC (16:0/22:4)*	black	10	Lipid	Phosphatidylcholine (PC)
1-palmitoleoyl-2-docosahexaenoyl-GPC (16:1/22:6)*	tan	17	Lipid	Phosphatidylcholine (PC)
1-stearoyl-2-adrenoyl-GPC (18:0/22:4)*	black	10	Lipid	Phosphatidylcholine (PC)
1-stearyl-GPC (O-18:0)*	grey	18	Lipid	Lysoplasmalogen
1-oleoyl-2-dihomo-linolenoyl-GPC (18:1/20:3n3 or n6)*	grey	18	Lipid	Phosphatidylcholine (PC)
1-stearoyl-2-meadoyl-GPC (18:0/20:3n9)*	black	10	Lipid	Phosphatidylcholine (PC)
1-palmitoyl-2-gamma-linolenoyl-GPC (16:0/18:3n6)*	black	10	Lipid	Phosphatidylcholine (PC)
1-(1-enyl-palmitoyl)-2-palmitoleoyl-GPC (P-16:0/16:1)*	pink	15	Lipid	Plasmalogen
1-(1-enyl-palmitoyl)-2-myristoyl-GPC (P-16:0/14:0)*	pink	15	Lipid	Plasmalogen
1-(1-enyl-palmitoyl)-2-palmitoyl-GPC (P-16:0/16:0)*	pink	15	Lipid	Plasmalogen
phosphatidylcholine (16:0/22:5n3, 18:1/20:4)*	black	10	Lipid	Phosphatidylcholine (PC)
phosphatidylcholine (18:0/20:5, 16:0/22:5n6)*	tan	17	Lipid	Phosphatidylcholine (PC)
1-palmitoyl-2-docosahexaenoyl-GPI (16:0/22:6)*	purple	16	Lipid	Phosphatidylinositol (PI)
1-stearoyl-2-oleoyl-GPI (18:0/18:1)*	black	10	Lipid	Phosphatidylinositol (PI)
1-stearoyl-2-dihomo-linolenoyl-GPI (18:0/20:3n3 or n6)*	black	10	Lipid	Phosphatidylinositol (PI)
1-palmitoyl-2-eicosapentaenoyl-GPE (16:0/20:5)*	pink	15	Lipid	Phosphatidylethanolamine (PE)
1-stearoyl-2-dihomo-linolenoyl-GPE (18:0/20:3n3 or n6)*	pink	15	Lipid	Phosphatidylethanolamine (PE)
1-oleoyl-2-arachidonoyl-GPE (18:1/20:4)*	pink	15	Lipid	Phosphatidylethanolamine (PE)
1-oleoyl-2-docosahexaenoyl-GPE (18:1/22:6)*	pink	15	Lipid	Phosphatidylethanolamine (PE)
1-linoleoyl-2-arachidonoyl-GPE (18:2/20:4)*	pink	15	Lipid	Phosphatidylethanolamine (PE)
1-(1-enyl-stearoyl)-2-linoleoyl-GPE (P-18:0/18:2)*	grey	18	Lipid	Plasmalogen
1-linoleoyl-GPG (18:2)*	brown	9	Lipid	Lysophospholipid
thioproline	grey	18	Xenobiotics	Chemical
palmitoylcholine	black	10	Lipid	Fatty Acid Metabolism (Acyl Choline)
trans-3,4-methyleneheptanoylcarnitine	grey60	14	Lipid	Fatty Acid Metabolism (Acyl Carnitine, Monounsaturated)
isocitric lactone	purple	16	Energy	TCA Cycle
phenylacetylmethionine	salmon	3	Peptide	Acetylated Peptides
2-methylserine	purple	16	Amino Acid	Glycine, Serine and Threonine Metabolism
glycocholate glucuronide (1)	lightcyan	7	Lipid	Primary Bile Acid Metabolism
glycochenodeoxycholate glucuronide (1)	lightcyan	7	Lipid	Primary Bile Acid Metabolism
glycodeoxycholate glucuronide (1)	lightcyan	7	Lipid	Secondary Bile Acid Metabolism
(S)-3-hydroxybutyrylcarnitine	blue	11	Lipid	Fatty Acid Metabolism (Acyl Carnitine, Hydroxy)
glycosyl-N-palmitoyl-sphingosine (d18:1/16:0)	grey	18	Lipid	Hexosylceramides (HCER)
methylsuccinoylcarnitine	grey	18	Amino Acid	Leucine, Isoleucine and Valine Metabolism
14-HDoHE/17-HDoHE	yellow	1	Lipid	Docosanoid
catechol glucuronide	turquoise	2	Amino Acid	Tyrosine Metabolism
sulfamethoxazole	grey	18	Xenobiotics	Drug - Antibiotic
furaneol sulfate	turquoise	2	Xenobiotics	Food Component/Plant
ascorbic acid 2-sulfate	midnightblue	5	Cofactors and Vitamins	Ascorbate and Aldarate Metabolism
oleoylcholine	black	10	Lipid	Fatty Acid Metabolism (Acyl Choline)
arachidonoylcholine	grey	18	Lipid	Fatty Acid Metabolism (Acyl Choline)
docosahexaenoylcholine	tan	17	Lipid	Fatty Acid Metabolism (Acyl Choline)
dihomo-linolenoyl-choline	black	10	Lipid	Fatty Acid Metabolism (Acyl Choline)
caffeic acid sulfate	turquoise	2	Xenobiotics	Food Component/Plant
1-linoleoyl-2-linolenoyl-GPC (18:2/18:3)*	black	10	Lipid	Phosphatidylcholine (PC)
1-palmitoleoyl-2-linolenoyl-GPC (16:1/18:3)*	black	10	Lipid	Phosphatidylcholine (PC)
phosphatidylcholine (14:0/14:0, 16:0/12:0)	black	10	Lipid	Phosphatidylcholine (PC)
phosphatidylcholine (15:0/18:1, 17:0/16:1, 16:0/17:1)*	black	10	Lipid	Phosphatidylcholine (PC)
phosphatidylcholine (18:1/20:2, 18:2/20:1)*	purple	16	Lipid	Phosphatidylcholine (PC)
1-oleoyl-2-docosapentaenoyl-GPC (18:1/22:5n3)*	grey	18	Lipid	Phosphatidylcholine (PC)
phosphatidylcholine (18:0/20:2, 20:0/18:2)*	black	10	Lipid	Phosphatidylcholine (PC)
1-linoleoyl-2-docosapentaenyol-GPC (18:2/22:5n3)*	grey	18	Lipid	Phosphatidylcholine (PC)
1-(1-enyl-oleoyl)-2-docosahexaenoyl-GPE (P-18:1/22:6)*	tan	17	Lipid	Plasmalogen
1-(1-enyl-stearoyl)-2-dihomo-linolenoyl-GPE (P-18:0/20:3n3 or n6)*	grey	18	Lipid	Plasmalogen
lamotrigine	grey	18	Xenobiotics	Drug - Neurological
hexadecadienoate (16:2n6)	brown	9	Lipid	Long Chain Polyunsaturated Fatty Acid (n3 and n6)
1-linoleoyl-2-eicosapentaenoyl-GPC (18:2/20:5)*	tan	17	Lipid	Phosphatidylcholine (PC)
1-myristoyl-2-eicosapentaenoyl-GPC (14:0/20:5)*	tan	17	Lipid	Phosphatidylcholine (PC)
palmitoleoylcarnitine (C16:1)*	blue	11	Lipid	Fatty Acid Metabolism (Acyl Carnitine, Monounsaturated)
pimeloylcarnitine/3-methyladipoylcarnitine (C7-DC)	purple	16	Lipid	Fatty Acid Metabolism (Acyl Carnitine, Dicarboxylate)
4-acetamidobenzoate	grey	18	Xenobiotics	Chemical
3-methylglutarate/2-methylglutarate	purple	16	Lipid	Fatty Acid, Dicarboxylate
4-hydroxyphenylacetylglutamine	green	13	Peptide	Acetylated Peptides
2,3-dihydroxy-2-methylbutyrate	turquoise	2	Amino Acid	Leucine, Isoleucine and Valine Metabolism
2'-O-methylcytidine	grey	18	Nucleotide	Pyrimidine Metabolism, Cytidine containing
2'-O-methyluridine	grey	18	Nucleotide	Pyrimidine Metabolism, Uracil containing
gamma-glutamyl-alpha-lysine	magenta	6	Peptide	Gamma-glutamyl Amino Acid
palmitoyl-oleoyl-glycerol (16:0/18:1) [1]*	pink	15	Lipid	Diacylglycerol
palmitoyl-oleoyl-glycerol (16:0/18:1) [2]*	pink	15	Lipid	Diacylglycerol
oleoyl-oleoyl-glycerol (18:1/18:1) [1]*	pink	15	Lipid	Diacylglycerol
oleoyl-oleoyl-glycerol (18:1/18:1) [2]*	pink	15	Lipid	Diacylglycerol
linoleoyl-arachidonoyl-glycerol (18:2/20:4) [1]*	pink	15	Lipid	Diacylglycerol
linoleoyl-arachidonoyl-glycerol (18:2/20:4) [2]*	purple	16	Lipid	Diacylglycerol
palmitoyl-arachidonoyl-glycerol (16:0/20:4) [1]*	purple	16	Lipid	Diacylglycerol
palmitoyl-arachidonoyl-glycerol (16:0/20:4) [2]*	pink	15	Lipid	Diacylglycerol
linoleoyl-linolenoyl-glycerol (18:2/18:3) [1]*	purple	16	Lipid	Diacylglycerol
linoleoyl-linolenoyl-glycerol (18:2/18:3) [2]*	pink	15	Lipid	Diacylglycerol
linoleoyl-docosahexaenoyl-glycerol (18:2/22:6) [1]*	tan	17	Lipid	Diacylglycerol
linoleoyl-docosahexaenoyl-glycerol (18:2/22:6) [2]*	tan	17	Lipid	Diacylglycerol
palmitoleoyl-linoleoyl-glycerol (16:1/18:2) [1]*	pink	15	Lipid	Diacylglycerol
diacylglycerol (14:0/18:1, 16:0/16:1) [1]*	pink	15	Lipid	Diacylglycerol
diacylglycerol (14:0/18:1, 16:0/16:1) [2]*	pink	15	Lipid	Diacylglycerol
oleoyl-arachidonoyl-glycerol (18:1/20:4) [1]*	pink	15	Lipid	Diacylglycerol
oleoyl-arachidonoyl-glycerol (18:1/20:4) [2]*	pink	15	Lipid	Diacylglycerol
diacylglycerol (16:1/18:2 [2], 16:0/18:3 [1])*	pink	15	Lipid	Diacylglycerol
linoleoyl-linoleoyl-glycerol (18:2/18:2) [1]*	pink	15	Lipid	Diacylglycerol
linoleoyl-linoleoyl-glycerol (18:2/18:2) [2]*	pink	15	Lipid	Diacylglycerol
stearoyl-arachidonoyl-glycerol (18:0/20:4) [1]*	pink	15	Lipid	Diacylglycerol
stearoyl-arachidonoyl-glycerol (18:0/20:4) [2]*	yellow	1	Lipid	Diacylglycerol
1-oleoyl-2-arachidonoyl-GPI (18:1/20:4)*	black	10	Lipid	Phosphatidylinositol (PI)
perfluorooctanesulfonate (PFOS)	brown	9	Xenobiotics	Chemical
1-palmityl-GPE (O-16:0)*	yellow	1	Lipid	Lysoplasmalogen
1-palmityl-2-stearoyl-GPC (O-16:0/18:0)*	yellow	1	Lipid	Plasmalogen
1-palmityl-2-palmitoyl-GPC (O-16:0/16:0)*	pink	15	Lipid	Plasmalogen
1-stearyl-2-docosapentaenoyl-GPC (O-18:0/22:5n3)*	pink	15	Lipid	Plasmalogen
1-stearyl-2-linoleoyl-GPC (O-18:0/18:2)*	pink	15	Lipid	Plasmalogen
phosphatidylcholine (16:0/20:4n3; 18:1/18:3n6; 14:0/22:4)*	black	10	Lipid	Phosphatidylcholine (PC)
1-stearoyl-2-docosapentaenoyl-GPE (18:0/22:5n3)*	pink	15	Lipid	Phosphatidylethanolamine (PE)
1-stearoyl-2-docosapentaenoyl-GPE (18:0/22:5n6)*	pink	15	Lipid	Phosphatidylethanolamine (PE)
1-stearoyl-2-adrenoyl-GPE (18:0/22:4)*	yellow	1	Lipid	Phosphatidylethanolamine (PE)
1-(1-enyl-stearoyl)-2-docosapentaenoyl-GPE (P-18:0/22:5n3)*	yellow	1	Lipid	Plasmalogen
1-palmitoleoyl-2-eicosapentaenoyl-GPC (16:1/20:5)*	tan	17	Lipid	Phosphatidylcholine (PC)
N-palmitoyl-sphingadienine (d18:2/16:0)*	greenyellow	8	Lipid	Ceramides
palmitoyl-docosahexaenoyl-glycerol (16:0/22:6) [1]*	tan	17	Lipid	Diacylglycerol
lactosyl-N-nervonoyl-sphingosine (d18:1/24:1)*	pink	15	Lipid	Lactosylceramides (LCER)
lactosyl-N-behenoyl-sphingosine (d18:1/22:0)*	yellow	1	Lipid	Lactosylceramides (LCER)
N-behenoyl-sphingadienine (d18:2/22:0)*	grey	18	Lipid	Ceramides
glycosyl-N-behenoyl-sphingadienine (d18:2/22:0)*	greenyellow	8	Lipid	Hexosylceramides (HCER)
N-stearoyl-sphingadienine (d18:2/18:0)*	greenyellow	8	Lipid	Ceramides
2-hydroxybehenate	brown	9	Lipid	Fatty Acid, Monohydroxy
2-hydroxynervonate*	brown	9	Lipid	Fatty Acid, Monohydroxy
N-palmitoylserine	brown	9	Lipid	Endocannabinoid
N-oleoylserine	brown	9	Lipid	Endocannabinoid
sphingadienine	yellow	1	Lipid	Sphingolipid Synthesis
palmitoleoyl-arachidonoyl-glycerol (16:1/20:4) [2]*	purple	16	Lipid	Diacylglycerol
myristoyl-linoleoyl-glycerol (14:0/18:2) [1]*	pink	15	Lipid	Diacylglycerol
myristoyl-linoleoyl-glycerol (14:0/18:2) [2]*	pink	15	Lipid	Diacylglycerol
phosphatidylethanolamine (P-18:1/20:4, P-16:0/22:5n3)*	yellow	1	Lipid	Phosphatidylethanolamine (PE)
1-stearoyl-2-(hydroxylinoleoyl)-GPC (18:0/18:2(OH))*	grey	18	Lipid	Phosphatidylcholine (PC)
1-palmitoyl-2-(hydroxylinoleoyl)-GPC (16:0/18:2(OH))*	grey	18	Lipid	Phosphatidylcholine (PC)
hexadecasphingosine (d16:1)*	purple	16	Lipid	Sphingosines
ceramide (d16:1/24:1, d18:1/22:1)*	grey	18	Lipid	Ceramides
N-palmitoyl-heptadecasphingosine (d17:1/16:0)*	greenyellow	8	Lipid	Ceramides
ceramide (d18:1/14:0, d16:1/16:0)*	greenyellow	8	Lipid	Ceramides
ceramide (d18:1/17:0, d17:1/18:0)*	greenyellow	8	Lipid	Ceramides
ceramide (d18:2/24:1, d18:1/24:2)*	greenyellow	8	Lipid	Ceramides
glycosyl ceramide (d18:2/24:1, d18:1/24:2)*	greenyellow	8	Lipid	Hexosylceramides (HCER)
glycosyl-N-tricosanoyl-sphingadienine (d18:2/23:0)*	greenyellow	8	Lipid	Hexosylceramides (HCER)
glycosyl ceramide (d18:1/23:1, d17:1/24:1)*	grey	18	Lipid	Hexosylceramides (HCER)
glycosyl-N-(2-hydroxynervonoyl)-sphingosine (d18:1/24:1(2OH))*	greenyellow	8	Lipid	Hexosylceramides (HCER)
ceramide (d18:1/20:0, d16:1/22:0, d20:1/18:0)*	greenyellow	8	Lipid	Ceramides
stearoylcholine*	black	10	Lipid	Fatty Acid Metabolism (Acyl Choline)
linoleoylcholine*	black	10	Lipid	Fatty Acid Metabolism (Acyl Choline)
docosatrienoate (22:3n6 or n9)*	grey	18	Lipid	Long Chain Polyunsaturated Fatty Acid (n3 and n6)
1-adrenoyl-GPE (22:4)*	black	10	Lipid	Lysophospholipid
1-docosapentaenoyl-GPE (22:5n3)*	black	10	Lipid	Lysophospholipid
1-cerotoyl-GPC (26:0)*	black	10	Lipid	Lysophospholipid
1-heptadecenoyl-GPC (17:1)*	black	10	Lipid	Lysophospholipid
meclizine	grey	18	Xenobiotics	Drug - Other
baclofen	grey	18	Xenobiotics	Drug - Neurological
trazodone	grey	18	Xenobiotics	Drug - Psychoactive
sphingomyelin (d18:0/20:0, d16:0/22:0)*	greenyellow	8	Lipid	Dihydrosphingomyelins
sphingomyelin (d18:1/19:0, d19:1/18:0)*	greenyellow	8	Lipid	Sphingomyelins
sphingomyelin (d18:2/18:1, d18:1/18:2)*	greenyellow	8	Lipid	Sphingomyelins
sphingomyelin (d18:2/24:2)*	greenyellow	8	Lipid	Sphingomyelins
sphingomyelin (d18:2/21:0, d16:2/23:0)*	greenyellow	8	Lipid	Sphingomyelins
sphingomyelin (d18:2/23:1)*	greenyellow	8	Lipid	Sphingomyelins
sphingomyelin (d18:1/25:0, d19:0/24:1, d20:1/23:0, d19:1/24:0)*	greenyellow	8	Lipid	Sphingomyelins
sphingomyelin (d17:2/16:0, d18:2/15:0)*	greenyellow	8	Lipid	Sphingomyelins
dexlansoprazole	grey	18	Xenobiotics	Drug - Gastrointestinal
heneicosapentaenoate (21:5n3)	tan	17	Lipid	Long Chain Polyunsaturated Fatty Acid (n3 and n6)
linolenoylcarnitine (C18:3)*	blue	11	Lipid	Fatty Acid Metabolism (Acyl Carnitine, Polyunsaturated)
arachidoylcarnitine (C20)*	grey	18	Lipid	Fatty Acid Metabolism (Acyl Carnitine, Long Chain Saturated)
lignoceroylcarnitine (C24)*	grey	18	Lipid	Fatty Acid Metabolism (Acyl Carnitine, Long Chain Saturated)
cerotoylcarnitine (C26)*	grey	18	Lipid	Fatty Acid Metabolism (Acyl Carnitine, Long Chain Saturated)
ximenoylcarnitine (C26:1)*	grey	18	Lipid	Fatty Acid Metabolism (Acyl Carnitine, Monounsaturated)
arachidonoylcarnitine (C20:4)	grey	18	Lipid	Fatty Acid Metabolism (Acyl Carnitine, Polyunsaturated)
eicosenoylcarnitine (C20:1)*	blue	11	Lipid	Fatty Acid Metabolism (Acyl Carnitine, Monounsaturated)
dihomo-linoleoylcarnitine (C20:2)*	blue	11	Lipid	Fatty Acid Metabolism (Acyl Carnitine, Polyunsaturated)
dihomo-linolenoylcarnitine (C20:3n3 or 6)*	grey	18	Lipid	Fatty Acid Metabolism (Acyl Carnitine, Polyunsaturated)
docosahexaenoylcarnitine (C22:6)*	tan	17	Lipid	Fatty Acid Metabolism (Acyl Carnitine, Polyunsaturated)
nervonoylcarnitine (C24:1)*	purple	16	Lipid	Fatty Acid Metabolism (Acyl Carnitine, Monounsaturated)
adrenoylcarnitine (C22:4)*	grey	18	Lipid	Fatty Acid Metabolism (Acyl Carnitine, Polyunsaturated)
docosapentaenoylcarnitine (C22:5n3)*	grey	18	Lipid	Fatty Acid Metabolism (Acyl Carnitine, Polyunsaturated)
levetiracetam	grey	18	Xenobiotics	Drug - Neurological
glycosyl ceramide (d18:1/20:0, d16:1/22:0)*	greenyellow	8	Lipid	Hexosylceramides (HCER)
1-lignoceroyl-2-arachidonoyl-GPC (24:0/20:4)*	grey	18	Lipid	Phosphatidylcholine (PC)
N-oxalyl glycine (NOG)	midnightblue	5	Xenobiotics	Food Component/Plant
N,N,N-trimethyl-5-aminovalerate	pink	15	Amino Acid	Lysine Metabolism
ethyl alpha-glucopyranoside	grey	18	Xenobiotics	Food Component/Plant
carotene diol (1)	tan	17	Cofactors and Vitamins	Vitamin A Metabolism
carotene diol (2)	tan	17	Cofactors and Vitamins	Vitamin A Metabolism
carotene diol (3)	grey	18	Cofactors and Vitamins	Vitamin A Metabolism
1-(1-enyl-oleoyl)-2-linoleoyl-GPC (P-18:1/18:2)*	pink	15	Lipid	Plasmalogen
cortolone glucuronide (1)	grey	18	Lipid	Corticosteroids
2-hydroxycarbamazepine	grey	18	Xenobiotics	Drug - Neurological
10,11-dihydro-10-hydroxycarbamazepine	grey	18	Xenobiotics	Drug - Neurological
1-oleyl-2-linoleoyl-GPC (O-18:1/18:2)*	pink	15	Lipid	Plasmalogen
1-palmityl-2-dihomo-linolenoyl-GPC (O-16:0/20:3n3 or n6)*	grey	18	Lipid	Plasmalogen
phosphatidylcholine (O-18:1/20:4, O-16:0/22:5n3)*	pink	15	Lipid	Plasmalogen
1-palmitoyl-2-pentadecanoyl-GPC (16:0/15:0)*	black	10	Lipid	Phosphatidylcholine (PC)
(N(1) + N(8))-acetylspermidine	grey	18	Amino Acid	Polyamine Metabolism
THC carboxylic acid	grey	18	Xenobiotics	Drug - Psychoactive
THC carboxylic acid glucuronide	grey	18	Xenobiotics	Drug - Psychoactive
morphine-3-glucuronide	grey	18	Xenobiotics	Drug - Analgesics, Anesthetics
morphine-6-glucuronide	grey	18	Xenobiotics	Drug - Analgesics, Anesthetics
5-dodecenoylcarnitine (C12:1)	blue	11	Lipid	Fatty Acid Metabolism (Acyl Carnitine, Monounsaturated)
2-furoylcarnitine	turquoise	2	Xenobiotics	Food Component/Plant
hydroxy-CMPF*	tan	17	Lipid	Fatty Acid, Dicarboxylate
1-palmityl-2-oleoyl-GPE (O-16:0/18:1)*	grey	18	Lipid	Phosphatidylethanolamine (PE)
3-hydroxypalmitoylcarnitine	blue	11	Lipid	Fatty Acid Metabolism (Acyl Carnitine, Hydroxy)
3-hydroxyoleoylcarnitine	blue	11	Lipid	Fatty Acid Metabolism (Acyl Carnitine, Hydroxy)
trans-2-hexenoylglycine	blue	11	Lipid	Fatty Acid Metabolism (Acyl Glycine)
2-hydroxyarachidate*	brown	9	Lipid	Fatty Acid, Monohydroxy
N-stearoylserine*	brown	9	Lipid	Endocannabinoid
2-hydroxyheptanoate*	grey	18	Lipid	Fatty Acid, Monohydroxy
3-hydroxyoleate*	brown	9	Lipid	Fatty Acid, Monohydroxy
lyxonate	midnightblue	5	Carbohydrate	Pentose Metabolism
dodecenedioate (C12:1-DC)*	blue	11	Lipid	Fatty Acid, Dicarboxylate
hexadecenedioate (C16:1-DC)*	blue	11	Lipid	Fatty Acid, Dicarboxylate
octadecenedioate (C18:1-DC)	blue	11	Lipid	Fatty Acid, Dicarboxylate
heptenedioate (C7:1-DC)*	blue	11	Lipid	Fatty Acid, Dicarboxylate
octadecadienedioate (C18:2-DC)*	blue	11	Lipid	Fatty Acid, Dicarboxylate
glucuronide of C12H22O4 (1)*	turquoise	2	Partially Characterized Molecules	Partially Characterized Molecules
glucuronide of C14H26O4 (1)*	turquoise	2	Partially Characterized Molecules	Partially Characterized Molecules
glucuronide of C19H28O4 (1)*	turquoise	2	Partially Characterized Molecules	Partially Characterized Molecules
glucuronide of C10H18O2 (1)*	grey	18	Partially Characterized Molecules	Partially Characterized Molecules
N-acetylglucosamine conjugate of C24H40O4 bile acid**	grey	18	Partially Characterized Molecules	Partially Characterized Molecules
3-carboxy-4-methyl-5-pentyl-2-furanpropionate (3-CMPFP)**	grey60	14	Lipid	Fatty Acid, Dicarboxylate
methylnaphthyl sulfate (1)*	grey	18	Xenobiotics	Chemical
methylnaphthyl sulfate (2)*	grey	18	Xenobiotics	Chemical
glucuronide of C10H18O2 (4)*	grey	18	Partially Characterized Molecules	Partially Characterized Molecules
glucuronide of C10H18O2 (7)*	blue	11	Partially Characterized Molecules	Partially Characterized Molecules
glucuronide of C10H18O2 (8)*	grey	18	Partially Characterized Molecules	Partially Characterized Molecules
3-hydroxystachydrine*	grey	18	Xenobiotics	Food Component/Plant
N-acetyl-2-aminooctanoate*	grey	18	Lipid	Fatty Acid, Amino
hydroxyasparagine**	green	13	Amino Acid	Alanine and Aspartate Metabolism
perfluorooctanoate (PFOA)	grey	18	Xenobiotics	Chemical
3-hydroxybutyroylglycine**	blue	11	Lipid	Fatty Acid Metabolism (Acyl Glycine)
carboxyibuprofen glucuronide*	grey	18	Xenobiotics	Drug - Analgesics, Anesthetics
glyco-beta-muricholate**	lightcyan	7	Lipid	Primary Bile Acid Metabolism
N-methylhydroxyproline**	grey	18	Amino Acid	Urea cycle; Arginine and Proline Metabolism
N,N,N-trimethyl-alanylproline betaine (TMAP)	magenta	6	Amino Acid	Urea cycle; Arginine and Proline Metabolism
3-formylindole	cyan	12	Xenobiotics	Food Component/Plant
1-(1-enyl-oleoyl)-2-docosahexaenoyl-GPC (P-18:1/22:6)*	tan	17	Lipid	Plasmalogen
pyroglutamylalanine*	yellow	1	Peptide	Modified Peptides
pyroglutamylproline*	turquoise	2	Peptide	Modified Peptides
pyroglutamylleucine*	turquoise	2	Peptide	Modified Peptides
gamma-glutamylcitrulline*	grey	18	Peptide	Gamma-glutamyl Amino Acid
N4-acetylsulfamethoxazole*	grey	18	Xenobiotics	Drug - Antibiotic
N4-acetyl-5-hydroxysulfamethoxazole*	grey	18	Xenobiotics	Drug - Antibiotic
resveratrol disulfate (1)*	grey	18	Xenobiotics	Food Component/Plant
resveratrol disulfate (2)*	grey	18	Xenobiotics	Food Component/Plant
glycine conjugate of C10H12O2*	grey60	14	Partially Characterized Molecules	Partially Characterized Molecules
glycine conjugate of C10H14O2 (1)*	grey60	14	Partially Characterized Molecules	Partially Characterized Molecules
glutamine conjugate of C7H12O2*	blue	11	Partially Characterized Molecules	Partially Characterized Molecules
glutamine conjugate of C6H10O2 (1)*	blue	11	Partially Characterized Molecules	Partially Characterized Molecules
glutamine conjugate of C6H10O2 (2)*	blue	11	Partially Characterized Molecules	Partially Characterized Molecules
dihydroferulic acid sulfate	turquoise	2	Xenobiotics	Food Component/Plant
sphingomyelin (d17:1/14:0, d16:1/15:0)*	greenyellow	8	Lipid	Sphingomyelins
tetradecadienoate (14:2)*	blue	11	Lipid	Long Chain Polyunsaturated Fatty Acid (n3 and n6)
N-carbamoylvaline	purple	16	Amino Acid	Leucine, Isoleucine and Valine Metabolism
8-methoxykynurenate	magenta	6	Amino Acid	Tryptophan Metabolism
3-amino-2-piperidone	green	13	Amino Acid	Urea cycle; Arginine and Proline Metabolism
N,N-dimethylalanine	grey	18	Amino Acid	Alanine and Aspartate Metabolism
3-indoleglyoxylic acid	cyan	12	Xenobiotics	Food Component/Plant
2,2'-methylenebis(6-tert-butyl-p-cresol)	grey	18	Xenobiotics	Chemical
ethyl beta-glucopyranoside	midnightblue	5	Xenobiotics	Food Component/Plant
2-hydroxysebacate	purple	16	Lipid	Fatty Acid, Dicarboxylate
ascorbic acid 3-sulfate*	midnightblue	5	Cofactors and Vitamins	Ascorbate and Aldarate Metabolism
3-hydroxyhippurate sulfate	turquoise	2	Xenobiotics	Benzoate Metabolism
6-bromotryptophan	grey	18	Amino Acid	Tryptophan Metabolism
delta-CEHC	green	13	Cofactors and Vitamins	Tocopherol Metabolism
N6,N6-dimethyllysine	grey	18	Amino Acid	Lysine Metabolism
dodecadienoate (12:2)*	blue	11	Lipid	Fatty Acid, Dicarboxylate
indoleacetoylcarnitine*	grey	18	Amino Acid	Tryptophan Metabolism
delta-CEHC glucuronide	green	13	Cofactors and Vitamins	Tocopherol Metabolism
N-acetyl-isoputreanine	grey	18	Amino Acid	Polyamine Metabolism
3-S-cysteinyl-2-methylpropanoate*	grey	18	Xenobiotics	Chemical
glucuronide of piperine metabolite C17H21NO3 (3)*	grey	18	Xenobiotics	Food Component/Plant
glucuronide of piperine metabolite C17H21NO3 (4)*	grey	18	Xenobiotics	Food Component/Plant
glucuronide of piperine metabolite C17H21NO3 (5)*	grey	18	Xenobiotics	Food Component/Plant
sulfate of piperine metabolite C16H19NO3 (2)*	grey	18	Xenobiotics	Food Component/Plant
sulfate of piperine metabolite C16H19NO3 (3)*	grey	18	Xenobiotics	Food Component/Plant
sulfate of piperine metabolite C16H17NO3 (1)*	grey	18	Xenobiotics	Food Component/Plant
sulfate of piperine metabolite C18H21NO3 (1)*	grey	18	Xenobiotics	Food Component/Plant
sulfate of piperine metabolite C18H21NO3 (3)*	grey	18	Xenobiotics	Food Component/Plant
5-hydroxyindole glucuronide	salmon	3	Amino Acid	Tryptophan Metabolism
N-acetyltheanine	blue	11	Xenobiotics	Food Component/Plant
2-naphthol sulfate	grey	18	Xenobiotics	Chemical
(2,4 or 2,5)-dimethylphenol sulfate	turquoise	2	Xenobiotics	Food Component/Plant
4-ethylcatechol sulfate	turquoise	2	Xenobiotics	Benzoate Metabolism
11beta-hydroxyandrosterone glucuronide	red	4	Lipid	Androgenic Steroids
11beta-hydroxyetiocholanolone glucuronide*	salmon	3	Lipid	Androgenic Steroids
N2-acetyl,N6,N6-dimethyllysine	grey	18	Amino Acid	Lysine Metabolism
N2-acetyl,N6-methyllysine	grey	18	Amino Acid	Lysine Metabolism
cholic acid glucuronide	grey	18	Lipid	Primary Bile Acid Metabolism
deoxycholic acid glucuronide	grey	18	Lipid	Secondary Bile Acid Metabolism
4-allylcatechol sulfate	blue	11	Xenobiotics	Benzoate Metabolism
2-hydroxyfluorene sulfate	grey	18	Xenobiotics	Tobacco Metabolite
3-hydroxypyridine glucuronide	turquoise	2	Xenobiotics	Chemical
triclosan sulfate	grey	18	Xenobiotics	Drug - Antibiotic
4-methylhexanoylglutamine	blue	11	Lipid	Fatty Acid Metabolism (Acyl Glutamine)
5alpha-pregnan-3beta,20beta-diol disulfate*	grey	18	Lipid	Progestin Steroids
pravastatin	grey	18	Xenobiotics	Drug - Metabolic
benazepril	grey	18	Xenobiotics	Drug - Cardiovascular
benazeprilat	grey	18	Xenobiotics	Drug - Cardiovascular
1-stearoyl-2-meadoyl-GPI (18:0/20:3n9)*	grey	18	Lipid	Phosphatidylinositol (PI)
palmitoleamide (16:1)*	brown	9	Lipid	Fatty Acid, Amide
heptadecenamide (17:1)*	grey	18	Lipid	Fatty Acid, Amide
1-nisinoyl-GPC (24:6)*	purple	16	Lipid	Lysophospholipid
desmethylcitalopram*	grey	18	Xenobiotics	Drug - Psychoactive
citalopram propionate*	grey	18	Xenobiotics	Drug - Psychoactive
4-hydroxy duloxetine glucuronide*	grey	18	Xenobiotics	Drug - Psychoactive
5-hydroxy-6-methoxy duloxetine sulfate*	grey	18	Xenobiotics	Drug - Psychoactive
ezetimibe glucuronide*	grey	18	Xenobiotics	Drug - Metabolic
ranitidine N-oxide*	grey	18	Xenobiotics	Drug - Gastrointestinal
10-hydroxywarfarin	grey	18	Xenobiotics	Drug - Cardiovascular
7-hydroxywarfarin	grey	18	Xenobiotics	Drug - Cardiovascular
glycoursodeoxycholic acid sulfate (1)	grey	18	Lipid	Secondary Bile Acid Metabolism
glycoursodeoxycholic acid sulfate (2)	lightcyan	7	Lipid	Secondary Bile Acid Metabolism
dihydrocaffeate sulfate (2)	turquoise	2	Xenobiotics	Food Component/Plant
lithocholate sulfate (1)	lightcyan	7	Lipid	Secondary Bile Acid Metabolism
lithocholic acid sulfate (2)	lightcyan	7	Lipid	Secondary Bile Acid Metabolism
3-hydroxyhexanoylcarnitine (1)	blue	11	Lipid	Fatty Acid Metabolism (Acyl Carnitine, Hydroxy)
3-(methylthio)acetaminophen sulfate*	red	4	Xenobiotics	Drug - Analgesics, Anesthetics
2-ketocaprylate	grey	18	Amino Acid	Leucine, Isoleucine and Valine Metabolism
2,6-dihydroxybenzoic acid	turquoise	2	Xenobiotics	Drug - Topical Agents
N,N-dimethyl-5-aminovalerate	grey	18	Amino Acid	Lysine Metabolism
3-ethylcatechol sulfate (1)	turquoise	2	Xenobiotics	Food Component/Plant
3-ethylcatechol sulfate (2)	turquoise	2	Xenobiotics	Food Component/Plant
4-acetylcatechol sulfate (1)	turquoise	2	Xenobiotics	Food Component/Plant
4-acetylcatechol sulfate (2)	turquoise	2	Xenobiotics	Food Component/Plant
12-ketolithocholate	lightcyan	7	Lipid	Secondary Bile Acid Metabolism
1-(14 or 15)-methylpalmitoyl-GPC (a17:0 or i17:0)*	brown	9	Lipid	Lysophospholipid
trimethoprim	grey	18	Xenobiotics	Drug - Antibiotic
donepezil	grey	18	Xenobiotics	Drug - Neurological
montelukast	grey	18	Xenobiotics	Drug - Respiratory
2,3-dihydroxy-5-methylthio-4-pentenoate (DMTPA)*	green	13	Amino Acid	Methionine, Cysteine, SAM and Taurine Metabolism
tamsulosin	grey	18	Xenobiotics	Drug - Antineoplastic
meloxicam	grey	18	Xenobiotics	Drug - Analgesics, Anesthetics
fibrinopeptide B (1-13)**	grey	18	Peptide	Fibrinogen Cleavage Peptide
losartan	grey	18	Xenobiotics	Drug - Cardiovascular
cyclobenzaprine	grey	18	Xenobiotics	Drug - Neurological
5-hydroxy-2-methylpyridine sulfate	turquoise	2	Xenobiotics	Chemical
3-hydroxy-2-methylpyridine sulfate	turquoise	2	Xenobiotics	Chemical
hydroxypalmitoyl sphingomyelin (d18:1/16:0(OH))**	pink	15	Lipid	Sphingomyelins
5-hydroxymethyl-2-furoylcarnitine*	grey	18	Xenobiotics	Food Component/Plant
branched-chain fatty acid 18:0 (2)**	brown	9	Lipid	Fatty Acid, Branched
taurochenodeoxycholic acid 3-sulfate	grey	18	Lipid	Secondary Bile Acid Metabolism
tetradecadienedioate (C14:2-DC)*	blue	11	Lipid	Fatty Acid, Dicarboxylate
pregnenetriol sulfate*	red	4	Lipid	Pregnenolone Steroids
pregnenetriol disulfate*	red	4	Lipid	Pregnenolone Steroids
eicosenedioate (C20:1-DC)*	grey60	14	Lipid	Fatty Acid, Dicarboxylate
hydroxy-N6,N6,N6-trimethyllysine*	green	13	Amino Acid	Lysine Metabolism
undecenoylcarnitine (C11:1)	blue	11	Lipid	Fatty Acid Metabolism (Acyl Carnitine, Monounsaturated)
3-decenoylcarnitine	grey	18	Lipid	Fatty Acid Metabolism (Acyl Carnitine, Monounsaturated)
levulinoylcarnitine	turquoise	2	Xenobiotics	Food Component/Plant
3-hydroxydecanoylcarnitine	blue	11	Lipid	Fatty Acid Metabolism (Acyl Carnitine, Hydroxy)
palmitoyl-sphingosine-phosphoethanolamine (d18:1/16:0)	pink	15	Lipid	Ceramide PEs
picolinoylglycine	turquoise	2	Lipid	Fatty Acid Metabolism (Acyl Glycine)
4-vinylcatechol sulfate	turquoise	2	Xenobiotics	Benzoate Metabolism
4-vinylguaiacol glucuronide	turquoise	2	Xenobiotics	Food Component/Plant
succinoyltaurine	blue	11	Amino Acid	Methionine, Cysteine, SAM and Taurine Metabolism
(15:3)-anacardic acid	tan	17	Xenobiotics	Food Component/Plant
leucylhydroxyproline*	grey	18	Peptide	Dipeptide Derivative
isoleucylhydroxyproline*	grey	18	Peptide	Dipeptide Derivative
3,5-dichloro-2,6-dihydroxybenzoic acid	grey60	14	Xenobiotics	Chemical
(S)-a-amino-omega-caprolactam	green	13	Xenobiotics	Food Component/Plant
metabolonic lactone sulfate	red	4	Partially Characterized Molecules	Partially Characterized Molecules
vanilloylglycine	turquoise	2	Xenobiotics	Food Component/Plant
2-hydroxy-4-(methylthio)butanoic acid	midnightblue	5	Amino Acid	Methionine, Cysteine, SAM and Taurine Metabolism
branched chain 14:0 dicarboxylic acid**	tan	17	Lipid	Fatty Acid, Dicarboxylate
(2-butoxyethoxy)acetic acid	purple	16	Xenobiotics	Chemical
pentose acid*	turquoise	2	Partially Characterized Molecules	Partially Characterized Molecules
N-succinyl-phenylalanine	grey	18	Amino Acid	Phenylalanine Metabolism
1-methyl-5-imidazolelactate	magenta	6	Amino Acid	Histidine Metabolism
feruloylquinate (4)	turquoise	2	Xenobiotics	Food Component/Plant
(2 or 3)-decenoate (10:1n7 or n8)	blue	11	Lipid	Medium Chain Fatty Acid
3-(2-methoxyethoxy)propanoic acid	grey	18	Xenobiotics	Chemical
S-carboxyethylcysteine	turquoise	2	Amino Acid	Methionine, Cysteine, SAM and Taurine Metabolism
isoursodeoxycholate sulfate (1)	grey	18	Lipid	Secondary Bile Acid Metabolism
chenodeoxycholic acid sulfate (1)	lightcyan	7	Lipid	Primary Bile Acid Metabolism
branched-chain, straight-chain, or cyclopropyl 10:1 fatty acid (1)*	blue	11	Partially Characterized Molecules	Partially Characterized Molecules
branched-chain, straight-chain, or cyclopropyl 10:1 fatty acid (2)*	grey60	14	Partially Characterized Molecules	Partially Characterized Molecules
citronellic acid	grey	18	Lipid	Fatty Acid, Branched
carnitine of C10H14O2 (5)*	grey60	14	Partially Characterized Molecules	Partially Characterized Molecules
4-ethyl-2-methoxyphenol sulfate	turquoise	2	Xenobiotics	Food Component/Plant
3-bromo-5-chloro-2,6-dihydroxybenzoic acid*	grey	18	Xenobiotics	Chemical
branched-chain, straight-chain, or cyclopropyl 12:1 fatty acid*	blue	11	Partially Characterized Molecules	Partially Characterized Molecules
decadienedioic acid (C10:2-DC)**	blue	11	Lipid	Fatty Acid, Dicarboxylate
deoxycholic acid 12-sulfate*	lightcyan	7	Lipid	Secondary Bile Acid Metabolism
GlcNAc sulfate conjugate of C21H34O2 steroid**	red	4	Partially Characterized Molecules	Partially Characterized Molecules
cis-3,4-methyleneheptanoate	grey60	14	Lipid	Fatty Acid, Branched
cis-3,4-methyleneheptanoylcarnitine	grey60	14	Lipid	Fatty Acid Metabolism (Acyl Carnitine, Medium Chain)
N-acetyl-2-aminoadipate	grey	18	Amino Acid	Lysine Metabolism
De(carboxymethoxy) cetirizine acetic acid	grey	18	Xenobiotics	Drug - Respiratory
4-chlorobenzoic acid	grey	18	Xenobiotics	Chemical
2-methoxyhydroquinone sulfate (1)	turquoise	2	Xenobiotics	Benzoate Metabolism
diazepam	grey	18	Xenobiotics	Drug - Psychoactive
temazepam	grey	18	Xenobiotics	Drug - Psychoactive
2,4-di-tert-butylphenol	brown	9	Xenobiotics	Chemical
6-sulfatoxymelatonin	salmon	3	Amino Acid	Tryptophan Metabolism
3-hydroxyoctanoylcarnitine (1)	blue	11	Lipid	Fatty Acid Metabolism (Acyl Carnitine, Hydroxy)
3-hydroxyoctanoylcarnitine (2)	blue	11	Lipid	Fatty Acid Metabolism (Acyl Carnitine, Hydroxy)
cis-3,4-methyleneheptanoylglycine	grey60	14	Lipid	Fatty Acid Metabolism (Acyl Glycine)
sulfadoxine	grey	18	Xenobiotics	Drug - Antibiotic
bilirubin degradation product, C16H18N2O5 (1)**	grey	18	Partially Characterized Molecules	Partially Characterized Molecules
bilirubin degradation product, C16H18N2O5 (2)**	grey	18	Partially Characterized Molecules	Partially Characterized Molecules
bilirubin degradation product, C17H18N2O4 (1)**	grey	18	Partially Characterized Molecules	Partially Characterized Molecules
bilirubin degradation product, C17H18N2O4 (2)**	grey	18	Partially Characterized Molecules	Partially Characterized Molecules
bilirubin degradation product, C17H18N2O4 (3)**	grey	18	Partially Characterized Molecules	Partially Characterized Molecules
bilirubin degradation product, C17H20N2O5 (1)**	grey	18	Partially Characterized Molecules	Partially Characterized Molecules
bilirubin degradation product, C17H20N2O5 (2)**	grey	18	Partially Characterized Molecules	Partially Characterized Molecules
tetrahydrocortisol glucuronide	red	4	Lipid	Corticosteroids
bilirubin degradation product, C16H18N2O5 (3)**	grey	18	Partially Characterized Molecules	Partially Characterized Molecules
bilirubin degradation product, C16H18N2O5 (4)**	grey	18	Partially Characterized Molecules	Partially Characterized Molecules
N,N-dimethyl-pro-pro	yellow	1	Peptide	Modified Peptides
oxindolylalanine	cyan	12	Amino Acid	Tryptophan Metabolism
tetrahydrocortisone glucuronide (5)	red	4	Lipid	Corticosteroids
perfluorohexanesulfonate (PFHxS)	grey	18	Xenobiotics	Chemical
perfluorononanoic acid (PFNA)	brown	9	Xenobiotics	Chemical
menthol glucuronide	grey	18	Xenobiotics	Food Component/Plant
N-lactoyl isoleucine	cyan	12	Amino Acid	Lactoyl Amino Acid
N-lactoyl leucine	cyan	12	Amino Acid	Lactoyl Amino Acid
N-lactoyl phenylalanine	cyan	12	Amino Acid	Lactoyl Amino Acid
N-lactoyl tyrosine	cyan	12	Amino Acid	Lactoyl Amino Acid
N-lactoyl valine	cyan	12	Amino Acid	Lactoyl Amino Acid
1-oleyl-GPC (O-18:1)*	grey	18	Lipid	Lysoplasmalogen
1-oleyl-GPE (O-18:1)*	grey	18	Lipid	Lysoplasmalogen
isoallolithocholic acid	lightcyan	7	Lipid	Secondary Bile Acid Metabolism
X-07765	grey60	14	NA	NA
X-10458	grey	18	NA	NA
X-11299	grey	18	NA	NA
X-11308	grey60	14	NA	NA
X-11315	pink	15	NA	NA
X-11372	grey60	14	NA	NA
X-11378	grey60	14	NA	NA
X-11381	grey	18	NA	NA
X-11407	purple	16	NA	NA
X-11444	red	4	NA	NA
X-11470	red	4	NA	NA
X-11478	grey60	14	NA	NA
X-11483	grey	18	NA	NA
X-11632	grey	18	NA	NA
X-11787	grey	18	NA	NA
X-11795	grey	18	NA	NA
X-11843	salmon	3	NA	NA
X-11847	grey	18	NA	NA
X-11849	grey	18	NA	NA
X-11850	salmon	3	NA	NA
X-11852	grey	18	NA	NA
X-11858	grey	18	NA	NA
X-11861	purple	16	NA	NA
X-11880	grey60	14	NA	NA
X-12007	turquoise	2	NA	NA
X-12013	salmon	3	NA	NA
X-12026	green	13	NA	NA
X-12027	grey	18	NA	NA
X-12096	green	13	NA	NA
X-12100	green	13	NA	NA
X-12101	blue	11	NA	NA
X-12104	grey	18	NA	NA
X-12112	grey	18	NA	NA
X-12117	green	13	NA	NA
X-12126	salmon	3	NA	NA
X-12127	grey	18	NA	NA
X-12193	tan	17	NA	NA
X-12216	salmon	3	NA	NA
X-12221	turquoise	2	NA	NA
X-12261	salmon	3	NA	NA
X-12283	salmon	3	NA	NA
X-12306	grey	18	NA	NA
X-12407	turquoise	2	NA	NA
X-12410	grey	18	NA	NA
X-12411	turquoise	2	NA	NA
X-12456	red	4	NA	NA
X-12462	yellow	1	NA	NA
X-12543	turquoise	2	NA	NA
X-12544	grey	18	NA	NA
X-12680	turquoise	2	NA	NA
X-12689	magenta	6	NA	NA
X-12707	grey	18	NA	NA
X-12713	green	13	NA	NA
X-12714	turquoise	2	NA	NA
X-12718	salmon	3	NA	NA
X-12726	turquoise	2	NA	NA
X-12729	grey	18	NA	NA
X-12730	turquoise	2	NA	NA
X-12731	turquoise	2	NA	NA
X-12738	turquoise	2	NA	NA
X-12740	grey	18	NA	NA
X-12798	grey	18	NA	NA
X-12812	grey	18	NA	NA
X-12815	grey	18	NA	NA
X-12816	turquoise	2	NA	NA
X-12818	turquoise	2	NA	NA
X-12822	green	13	NA	NA
X-12823	grey	18	NA	NA
X-12830	grey	18	NA	NA
X-12839	blue	11	NA	NA
X-12844	grey	18	NA	NA
X-12847	grey	18	NA	NA
X-12851	lightcyan	7	NA	NA
X-12906	grey	18	NA	NA
X-13007	grey	18	NA	NA
X-13431	grey	18	NA	NA
X-13507	grey	18	NA	NA
X-13553	grey	18	NA	NA
X-13658	purple	16	NA	NA
X-13684	grey	18	NA	NA
X-13688	grey	18	NA	NA
X-13695	turquoise	2	NA	NA
X-13726	salmon	3	NA	NA
X-13728	grey	18	NA	NA
X-13729	salmon	3	NA	NA
X-13844	turquoise	2	NA	NA
X-13846	turquoise	2	NA	NA
X-13866	tan	17	NA	NA
X-13874	blue	11	NA	NA
X-13879	blue	11	NA	NA
X-14056	grey	18	NA	NA
X-14082	turquoise	2	NA	NA
X-14904	grey	18	NA	NA
X-14939	grey60	14	NA	NA
X-15245	grey	18	NA	NA
X-15461	green	13	NA	NA
X-15486	grey60	14	NA	NA
X-15503	green	13	NA	NA
X-15728	turquoise	2	NA	NA
X-16087	grey60	14	NA	NA
X-16124	grey	18	NA	NA
X-16397	blue	11	NA	NA
X-16576	grey	18	NA	NA
X-16580	blue	11	NA	NA
X-16649	grey	18	NA	NA
X-16935	grey60	14	NA	NA
X-16964	grey	18	NA	NA
X-17010	grey	18	NA	NA
X-17146	grey	18	NA	NA
X-17301	grey	18	NA	NA
X-17306	grey	18	NA	NA
X-17323	purple	16	NA	NA
X-17325	turquoise	2	NA	NA
X-17328	grey	18	NA	NA
X-17335	blue	11	NA	NA
X-17346	grey	18	NA	NA
X-17348	grey	18	NA	NA
X-17351	salmon	3	NA	NA
X-17353	grey	18	NA	NA
X-17354	salmon	3	NA	NA
X-17357	red	4	NA	NA
X-17361	grey	18	NA	NA
X-17365	grey	18	NA	NA
X-17367	turquoise	2	NA	NA
X-17371	grey	18	NA	NA
X-17438	salmon	3	NA	NA
X-17653	grey60	14	NA	NA
X-17654	grey	18	NA	NA
X-17655	grey	18	NA	NA
X-17676	turquoise	2	NA	NA
X-17685	turquoise	2	NA	NA
X-17686	turquoise	2	NA	NA
X-17690	grey	18	NA	NA
X-17761	blue	11	NA	NA
X-18059	grey	18	NA	NA
X-18240	turquoise	2	NA	NA
X-18345	grey	18	NA	NA
X-18779	grey	18	NA	NA
X-18886	blue	11	NA	NA
X-18887	grey	18	NA	NA
X-18888	blue	11	NA	NA
X-18901	grey	18	NA	NA
X-18913	grey	18	NA	NA
X-18921	grey60	14	NA	NA
X-18922	grey60	14	NA	NA
X-19141	green	13	NA	NA
X-19299	grey	18	NA	NA
X-19438	magenta	6	NA	NA
X-21258	grey	18	NA	NA
X-21283	grey	18	NA	NA
X-21285	red	4	NA	NA
X-21286	salmon	3	NA	NA
X-21310	salmon	3	NA	NA
X-21312	grey	18	NA	NA
X-21315	grey	18	NA	NA
X-21319	grey60	14	NA	NA
X-21327	grey	18	NA	NA
X-21339	grey60	14	NA	NA
X-21353	blue	11	NA	NA
X-21364	red	4	NA	NA
X-21383	green	13	NA	NA
X-21410	red	4	NA	NA
X-21441	red	4	NA	NA
X-21442	turquoise	2	NA	NA
X-21467	grey	18	NA	NA
X-21470	red	4	NA	NA
X-21471	grey	18	NA	NA
X-21607	blue	11	NA	NA
X-21733	midnightblue	5	NA	NA
X-21736	blue	11	NA	NA
X-21742	grey	18	NA	NA
X-21752	grey	18	NA	NA
X-21796	grey	18	NA	NA
X-21803	grey	18	NA	NA
X-21815	grey	18	NA	NA
X-21816	grey	18	NA	NA
X-21821	salmon	3	NA	NA
X-21829	blue	11	NA	NA
X-21830	salmon	3	NA	NA
X-21831	grey	18	NA	NA
X-21834	turquoise	2	NA	NA
X-21838	grey	18	NA	NA
X-21839	grey	18	NA	NA
X-21840	grey	18	NA	NA
X-21842	grey	18	NA	NA
X-21845	grey	18	NA	NA
X-21851	red	4	NA	NA
X-21959	grey	18	NA	NA
X-22162	green	13	NA	NA
X-22509	salmon	3	NA	NA
X-22520	lightcyan	7	NA	NA
X-22771	grey	18	NA	NA
X-22776	grey	18	NA	NA
X-22834	lightcyan	7	NA	NA
X-23157	lightcyan	7	NA	NA
X-23188	blue	11	NA	NA
X-23276	grey	18	NA	NA
X-23329	red	4	NA	NA
X-23429	cyan	12	NA	NA
X-23581	midnightblue	5	NA	NA
X-23583	grey	18	NA	NA
X-23587	grey	18	NA	NA
X-23593	green	13	NA	NA
X-23636	grey	18	NA	NA
X-23639	turquoise	2	NA	NA
X-23641	magenta	6	NA	NA
X-23644	grey	18	NA	NA
X-23648	grey	18	NA	NA
X-23654	cyan	12	NA	NA
X-23655	turquoise	2	NA	NA
X-23657	grey	18	NA	NA
X-23659	green	13	NA	NA
X-23662	grey	18	NA	NA
X-23665	blue	11	NA	NA
X-23666	purple	16	NA	NA
X-23678	blue	11	NA	NA
X-23680	grey60	14	NA	NA
X-23739	magenta	6	NA	NA
X-23780	grey	18	NA	NA
X-23782	tan	17	NA	NA
X-23787	red	4	NA	NA
X-23974	tan	17	NA	NA
X-23997	salmon	3	NA	NA
X-24089	grey	18	NA	NA
X-24241	grey	18	NA	NA
X-24243	grey	18	NA	NA
X-24295	magenta	6	NA	NA
X-24307	grey	18	NA	NA
X-24328	red	4	NA	NA
X-24330	tan	17	NA	NA
X-24334	grey	18	NA	NA
X-24337	green	13	NA	NA
X-24344	turquoise	2	NA	NA
X-24352	grey	18	NA	NA
X-24406	blue	11	NA	NA
X-24411	grey	18	NA	NA
X-24418	grey	18	NA	NA
X-24422	grey	18	NA	NA
X-24425	midnightblue	5	NA	NA
X-24431	midnightblue	5	NA	NA
X-24432	midnightblue	5	NA	NA
X-24462	purple	16	NA	NA
X-24473	grey	18	NA	NA
X-24475	grey	18	NA	NA
X-24489	grey	18	NA	NA
X-24494	grey	18	NA	NA
X-24519	blue	11	NA	NA
X-24522	green	13	NA	NA
X-24531	salmon	3	NA	NA
X-24541	grey	18	NA	NA
X-24543	grey	18	NA	NA
X-24544	red	4	NA	NA
X-24545	grey	18	NA	NA
X-24546	red	4	NA	NA
X-24549	brown	9	NA	NA
X-24556	grey	18	NA	NA
X-24565	grey	18	NA	NA
X-24571	grey	18	NA	NA
X-24585	purple	16	NA	NA
X-24588	green	13	NA	NA
X-24608	cyan	12	NA	NA
X-24637	grey	18	NA	NA
X-24657	grey	18	NA	NA
X-24728	green	13	NA	NA
X-24736	purple	16	NA	NA
X-24757	turquoise	2	NA	NA
X-24762	grey	18	NA	NA
X-24764	grey	18	NA	NA
X-24795	turquoise	2	NA	NA
X-24801	grey	18	NA	NA
X-24811	turquoise	2	NA	NA
X-24812	grey	18	NA	NA
X-24947	red	4	NA	NA
X-24949	grey60	14	NA	NA
X-24951	grey60	14	NA	NA
X-24952	brown	9	NA	NA
X-24953	grey60	14	NA	NA
X-24970	grey	18	NA	NA
X-24978	grey	18	NA	NA
X-25009	yellow	1	NA	NA
X-25044	purple	16	NA	NA
X-25109	magenta	6	NA	NA
X-25172	midnightblue	5	NA	NA
X-25212	grey	18	NA	NA
X-25217	grey	18	NA	NA
X-25247	grey	18	NA	NA
X-25265	grey	18	NA	NA
X-25267	grey	18	NA	NA
X-25271	grey	18	NA	NA
X-25279	grey	18	NA	NA
X-25310	magenta	6	NA	NA
X-25317	grey60	14	NA	NA
X-25343	grey	18	NA	NA
X-25371	green	13	NA	NA
X-25388	tan	17	NA	NA
X-25406	purple	16	NA	NA
X-25417	grey	18	NA	NA
X-25419	grey	18	NA	NA
X-25420	grey	18	NA	NA
X-25422	grey	18	NA	NA
X-25433	grey	18	NA	NA
X-25450	grey	18	NA	NA
X-25455	grey	18	NA	NA
X-25456	grey	18	NA	NA
X-25519	grey	18	NA	NA
X-25520	grey	18	NA	NA
X-25790	green	13	NA	NA
X-25800	grey	18	NA	NA
X-25802	salmon	3	NA	NA
X-25805	grey	18	NA	NA
X-25810	grey	18	NA	NA
X-25936	grey	18	NA	NA
X-25937	red	4	NA	NA
X-25948	grey	18	NA	NA
X-25957	purple	16	NA	NA
X-25983	green	13	NA	NA
X-25991	grey	18	NA	NA
X-26054	grey	18	NA	NA
X-26058	midnightblue	5	NA	NA
X-26062	grey	18	NA	NA
X-26066	midnightblue	5	NA	NA
X-26097	cyan	12	NA	NA
X-26106	blue	11	NA	NA
X-26107	blue	11	NA	NA
X-26108	blue	11	NA	NA
X-26109	red	4	NA	NA
X-26111	grey	18	NA	NA
X-26119	lightcyan	7	NA	NA
X-26158	red	4	NA	NA
X-26162	lightcyan	7	NA	NA
X-26191	grey	18	NA	NA
X-26193	turquoise	2	NA	NA
X-26220	brown	9	NA	NA
X-26235	grey	18	NA	NA
X-26273	pink	15	NA	NA
X-26720	green	13	NA	NA

### Sheet: Table S2-BPF replication
Table S2. Plasma metabolites associated with longitudinal change in BPF in both cohorts (metabolites at p<0.05 in SPRINT-MS and were also avaliable in HEAL-MS).
				SPRINT-MS				HEAL-MS
Metabolite	Class	Sub-Pathway	β (95% CI)	p	FDR-p	module	β (95% CI)	p	FDR-p
spermidine	Amino Acid	Polyamine Metabolism	0.010 (0.002, 0.017)	0.0120436	0.0263057	1	-0.049 (-0.152, 0.054)	0.350382	0.863957
linoleate (18:2n6)	Lipid	Long Chain Polyunsaturated Fatty Acid (n3 and n6)	0.008 (0.000, 0.016)	0.0421366	0.128689	9	-0.065 (-0.159, 0.030)	0.180536	0.797771
adenosine 5'-monophosphate (AMP)	Nucleotide	Purine Metabolism, Adenine containing	0.009 (0.002, 0.017)	0.0170451	0.0336845	1	-0.330 (-0.706, 0.046)	0.0869495	0.753105
arachidonate (20:4n6)	Lipid	Long Chain Polyunsaturated Fatty Acid (n3 and n6)	0.012 (0.004, 0.019)	0.0031904	0.0644462	9	-0.025 (-0.124, 0.075)	0.628072	0.956267
3-(4-hydroxyphenyl)lactate	Amino Acid	Tyrosine Metabolism	-0.013 (-0.021, -0.006)	0.000746501	0.0212753	6	-0.016 (-0.121, 0.090)	0.767226	0.956267
succinate	Energy	TCA Cycle	0.015 (0.007, 0.022)	<0.001	0.00179641	1	-0.019 (-0.140, 0.103)	0.760525	0.956267
cholesterol	Lipid	Sterol	0.008 (0.001, 0.016)	0.0351425	0.09239	8	0.061 (-0.033, 0.155)	0.206636	0.797771
choline phosphate	Lipid	Phospholipid Metabolism	0.013 (0.005, 0.020)	0.00102971	0.00610471	1	-0.054 (-0.166, 0.057)	0.341483	0.86044
creatinine	Amino Acid	Creatine Metabolism	-0.010 (-0.017, -0.002)	0.0127803	0.0607065	6	-0.073 (-0.167, 0.021)	0.129837	0.797771
sphingosine	Lipid	Sphingosines	0.010 (0.002, 0.018)	0.0109128	0.0248301	1	-0.066 (-0.174, 0.043)	0.239331	0.797771
gluconate	Xenobiotics	Food Component/Plant	0.012 (0.005, 0.020)	0.00151142	0.0086367	5	-0.036 (-0.127, 0.054)	0.434471	0.937836
malate	Energy	TCA Cycle	0.010 (0.002, 0.017)	0.0109467	0.0248301	1	0.005 (-0.082, 0.091)	0.914273	0.979619
methionine	Amino Acid	Methionine, Cysteine, SAM and Taurine Metabolism	-0.013 (-0.020, -0.005)	0.00131399	0.0214672	6	0.004 (-0.083, 0.091)	0.933772	0.982801
palmitate (16:0)	Lipid	Long Chain Saturated Fatty Acid	0.008 (0.000, 0.016)	0.0394864	0.128689	9	-0.048 (-0.142, 0.046)	0.317451	0.831084
nicotinamide	Cofactors and Vitamins	Nicotinate and Nicotinamide Metabolism	0.013 (0.005, 0.021)	0.000935712	0.00610471	1	-1.607 (-4.259, 1.044)	0.236078	0.797771
palmitoleate (16:1n7)	Lipid	Long Chain Monounsaturated Fatty Acid	0.010 (0.002, 0.018)	0.00986648	0.088663	9	-0.021 (-0.112, 0.070)	0.65128	0.956267
taurine	Amino Acid	Methionine, Cysteine, SAM and Taurine Metabolism	0.010 (0.002, 0.018)	0.0103428	0.0248301	1	0.012 (-0.090, 0.113)	0.821666	0.956267
2'-deoxyuridine	Nucleotide	Pyrimidine Metabolism, Uracil containing	-0.009 (-0.017, -0.001)	0.0209291	0.0394799	1	-0.010 (-0.127, 0.108)	0.872288	0.974487
threonine	Amino Acid	Glycine, Serine and Threonine Metabolism	-0.010 (-0.018, -0.002)	0.00965589	0.056031	6	0.029 (-0.072, 0.130)	0.569708	0.956267
adenine	Nucleotide	Purine Metabolism, Adenine containing	0.013 (0.005, 0.021)	0.000808476	0.00610471	1	-0.089 (-0.195, 0.017)	0.102507	0.753105
margarate (17:0)	Lipid	Long Chain Saturated Fatty Acid	0.008 (0.000, 0.016)	0.0463594	0.129724	9	-0.058 (-0.150, 0.035)	0.222436	0.797771
nonadecanoate (19:0)	Lipid	Long Chain Saturated Fatty Acid	0.009 (0.001, 0.016)	0.0293425	0.118544	9	-0.039 (-0.139, 0.060)	0.437657	0.937836
maltose	Carbohydrate	Glycogen Metabolism	0.013 (0.006, 0.021)	0.000699443	0.00610471	1	0.011 (-0.090, 0.112)	0.829637	0.956267
dihydroorotate	Nucleotide	Pyrimidine Metabolism, Orotate containing	-0.012 (-0.020, -0.005)	0.00150447	0.00758271	1	-0.018 (-0.121, 0.086)	0.740707	0.956267
pentadecanoate (15:0)	Lipid	Long Chain Saturated Fatty Acid	0.008 (0.000, 0.016)	0.0406717	0.128689	9	-0.017 (-0.104, 0.070)	0.699893	0.956267
trans-4-hydroxyproline	Amino Acid	Urea cycle; Arginine and Proline Metabolism	-0.012 (-0.019, -0.004)	0.0025052	0.0285593	6	-0.061 (-0.157, 0.035)	0.216616	0.797771
picolinate	Amino Acid	Tryptophan Metabolism	-0.013 (-0.020, -0.005)	0.00111334	0.081679	2	-0.071 (-0.200, 0.058)	0.281786	0.818088
pantothenate	Cofactors and Vitamins	Pantothenate and CoA Metabolism	0.013 (0.005, 0.021)	0.0010522	0.00841763	5	-0.102 (-0.235, 0.031)	0.133589	0.797771
phosphoethanolamine	Lipid	Phospholipid Metabolism	0.011 (0.003, 0.019)	0.00444181	0.0151739	1	-0.033 (-0.134, 0.068)	0.522469	0.956267
glycerate	Carbohydrate	Glycolysis, Gluconeogenesis, and Pyruvate Metabolism	0.013 (0.006, 0.021)	0.000605901	0.00605901	5	-0.047 (-0.159, 0.065)	0.412948	0.937836
N-acetylmethionine	Amino Acid	Methionine, Cysteine, SAM and Taurine Metabolism	0.009 (0.001, 0.016)	0.0275079	0.0460048	1	0.008 (-0.105, 0.122)	0.883934	0.974487
alpha-tocopherol	Cofactors and Vitamins	Tocopherol Metabolism	-0.010 (-0.017, -0.002)	0.0110688	0.0248301	1	0.002 (-0.082, 0.087)	0.954004	0.982801
N-acetylneuraminate	Carbohydrate	Aminosugar Metabolism	0.009 (0.001, 0.017)	0.0262167	0.0460048	1	-0.031 (-0.113, 0.052)	0.4704	0.956267
N-acetylglucosaminylasparagine	Carbohydrate	Aminosugar Metabolism	0.012 (0.004, 0.019)	0.00393174	0.0141885	1	0.060 (-0.035, 0.155)	0.21531	0.797771
dihomo-linoleate (20:2n6)	Lipid	Long Chain Polyunsaturated Fatty Acid (n3 and n6)	0.008 (0.000, 0.016)	0.0422218	0.128689	9	-0.079 (-0.171, 0.013)	0.0957349	0.753105
2-hydroxystearate	Lipid	Fatty Acid, Monohydroxy	0.008 (0.000, 0.016)	0.0440874	0.128689	9	0.103 (-0.008, 0.214)	0.0715484	0.753105
gamma-glutamylleucine	Peptide	Gamma-glutamyl Amino Acid	-0.010 (-0.018, -0.002)	0.010813	0.056031	6	-0.034 (-0.150, 0.082)	0.565799	0.956267
glycerol 3-phosphate	Lipid	Glycerolipid Metabolism	-0.011 (-0.018, -0.003)	0.00646339	0.0184987	1	-0.076 (-0.187, 0.035)	0.181808	0.797771
glycerophosphorylcholine (GPC)	Lipid	Phospholipid Metabolism	0.008 (0.001, 0.016)	0.0296035	0.0472518	1	0.054 (-0.046, 0.155)	0.289187	0.825667
maltotriose	Carbohydrate	Glycogen Metabolism	0.009 (0.001, 0.016)	0.0249956	0.0460048	1	0.025 (-0.078, 0.128)	0.6308	0.956267
indolelactate	Amino Acid	Tryptophan Metabolism	-0.009 (-0.017, -0.002)	0.0189455	0.0830688	6	-0.099 (-0.264, 0.065)	0.237708	0.797771
1-stearoyl-2-oleoyl-GPS (18:0/18:1)	Lipid	Phosphatidylserine (PS)	0.011 (0.003, 0.018)	0.00588313	0.0174898	1	-0.050 (-0.157, 0.058)	0.366898	0.887599
1-stearoyl-GPI (18:0)	Lipid	Lysophospholipid	0.008 (0.000, 0.016)	0.0425816	0.128689	9	0.033 (-0.061, 0.128)	0.487623	0.956267
1,2-dipalmitoyl-GPC (16:0/16:0)	Lipid	Phosphatidylcholine (PC)	0.010 (0.003, 0.018)	0.00798496	0.021875	1	-0.050 (-0.150, 0.051)	0.333247	0.856922
docosahexaenoate (DHA; 22:6n3)	Lipid	Long Chain Polyunsaturated Fatty Acid (n3 and n6)	0.009 (0.001, 0.017)	0.0249395	0.104954	9	-0.094 (-0.193, 0.006)	0.0663536	0.753105
alpha-hydroxyisocaproate	Amino Acid	Leucine, Isoleucine and Valine Metabolism	-0.011 (-0.018, -0.003)	0.00605303	0.0437951	6	0.002 (-0.095, 0.100)	0.963988	0.985896
phenyllactate (PLA)	Amino Acid	Phenylalanine Metabolism	-0.011 (-0.019, -0.004)	0.00341441	0.0324369	6	-0.016 (-0.120, 0.087)	0.758474	0.956267
1-palmitoylglycerol (16:0)	Lipid	Monoacylglycerol	0.010 (0.002, 0.017)	0.0154205	0.088663	9	-0.033 (-0.146, 0.079)	0.563234	0.956267
tartronate (hydroxymalonate)	Xenobiotics	Food Component/Plant	0.012 (0.004, 0.020)	0.0019151	0.00943457	5	-0.077 (-0.187, 0.034)	0.176056	0.797771
oxalate (ethanedioate)	Cofactors and Vitamins	Ascorbate and Aldarate Metabolism	0.014 (0.006, 0.021)	<0.001	0.00594385	5	-0.053 (-0.161, 0.056)	0.344176	0.86044
2-oleoylglycerol (18:1)	Lipid	Monoacylglycerol	0.008 (0.001, 0.016)	0.0339421	0.128689	9	0.034 (-0.062, 0.129)	0.490069	0.956267
homoarginine	Amino Acid	Urea cycle; Arginine and Proline Metabolism	-0.009 (-0.017, -0.001)	0.0208198	0.0847662	6	-0.111 (-0.202, -0.020)	0.0179211	0.753105
threonate	Cofactors and Vitamins	Ascorbate and Aldarate Metabolism	0.014 (0.006, 0.021)	<0.001	0.00594385	5	-0.066 (-0.173, 0.042)	0.232882	0.797771
docosapentaenoate (n3 DPA; 22:5n3)	Lipid	Long Chain Polyunsaturated Fatty Acid (n3 and n6)	0.009 (0.001, 0.017)	0.0227582	0.0999382	9	-0.062 (-0.162, 0.039)	0.233216	0.797771
docosadienoate (22:2n6)	Lipid	Long Chain Polyunsaturated Fatty Acid (n3 and n6)	0.010 (0.002, 0.017)	0.0139608	0.088663	9	-0.095 (-0.200, 0.010)	0.0762097	0.753105
adrenate (22:4n6)	Lipid	Long Chain Polyunsaturated Fatty Acid (n3 and n6)	0.010 (0.002, 0.018)	0.0103767	0.088663	9	-0.065 (-0.169, 0.039)	0.221172	0.797771
stearidonate (18:4n3)	Lipid	Long Chain Polyunsaturated Fatty Acid (n3 and n6)	0.010 (0.002, 0.017)	0.0159863	0.088663	9	-0.106 (-0.220, 0.008)	0.070212	0.753105
nonadecenoate (19:1)	Lipid	Long Chain Monounsaturated Fatty Acid	0.010 (0.002, 0.017)	0.0131193	0.088663	9	-0.054 (-0.141, 0.032)	0.217494	0.797771
heptadecenoate (17:1)	Lipid	Long Chain Monounsaturated Fatty Acid	0.010 (0.002, 0.018)	0.0123777	0.088663	9	-0.029 (-0.116, 0.057)	0.508319	0.956267
alpha-hydroxyisovalerate	Amino Acid	Leucine, Isoleucine and Valine Metabolism	-0.010 (-0.018, -0.002)	0.0106279	0.056031	6	-0.039 (-0.159, 0.081)	0.522285	0.956267
gamma-glutamylmethionine	Peptide	Gamma-glutamyl Amino Acid	-0.016 (-0.023, -0.008)	<0.001	0.0033194	6	0.003 (-0.091, 0.098)	0.944546	0.982801
eicosenoate (20:1)	Lipid	Long Chain Monounsaturated Fatty Acid	0.013 (0.005, 0.021)	0.00119872	0.0403569	9	-0.124 (-0.221, -0.027)	0.0132683	0.753105
isovalerylcarnitine (C5)	Amino Acid	Leucine, Isoleucine and Valine Metabolism	-0.012 (-0.020, -0.005)	0.00150647	0.0214672	6	-0.074 (-0.178, 0.030)	0.163366	0.797771
1-dihomo-linolenoyl-GPC (20:3n3 or n6)*	Lipid	Lysophospholipid	0.011 (0.003, 0.019)	0.00588037	0.0876838	10	0.061 (-0.030, 0.153)	0.18697	0.797771
2-arachidonoyl-GPC (20:4)*	Lipid	Lysophospholipid	0.008 (0.000, 0.015)	0.0445952	0.128689	9	0.050 (-0.039, 0.140)	0.273219	0.80622
2-palmitoleoyl-GPC (16:1)*	Lipid	Lysophospholipid	0.010 (0.002, 0.018)	0.0102068	0.088663	9	0.075 (-0.013, 0.164)	0.0978866	0.753105
2-hydroxypalmitate	Lipid	Fatty Acid, Monohydroxy	0.008 (0.000, 0.015)	0.0475228	0.129724	9	0.107 (-0.006, 0.219)	0.0645951	0.753105
isobutyrylglycine	Amino Acid	Leucine, Isoleucine and Valine Metabolism	0.010 (0.002, 0.018)	0.0128874	0.0245473	5	-0.021 (-0.128, 0.085)	0.693346	0.956267
hydroquinone sulfate	Xenobiotics	Drug - Topical Agents	-0.008 (-0.016, 0.000)	0.0381229	0.158281	2	-0.041 (-0.225, 0.144)	0.665532	0.956267
catechol sulfate	Xenobiotics	Benzoate Metabolism	-0.012 (-0.019, -0.004)	0.00291234	0.081679	2	0.020 (-0.083, 0.123)	0.701471	0.956267
glycerophosphoethanolamine	Lipid	Phospholipid Metabolism	0.010 (0.002, 0.018)	0.00979603	0.0246385	1	-0.014 (-0.112, 0.085)	0.786476	0.956267
1-arachidonoyl-GPI (20:4)*	Lipid	Lysophospholipid	0.008 (0.000, 0.016)	0.0437375	0.128689	9	0.017 (-0.082, 0.116)	0.732957	0.956267
1-palmitoyl-GPI (16:0)	Lipid	Lysophospholipid	0.009 (0.001, 0.017)	0.0204171	0.0937331	9	0.005 (-0.099, 0.108)	0.930024	0.982801
dihomo-linolenate (20:3n3 or n6)	Lipid	Long Chain Polyunsaturated Fatty Acid (n3 and n6)	0.013 (0.005, 0.021)	0.000955481	0.0403569	9	-0.020 (-0.122, 0.083)	0.706632	0.956267
o-cresol sulfate	Xenobiotics	Benzoate Metabolism	-0.010 (-0.018, -0.002)	0.0105324	0.0875502	2	-0.024 (-0.125, 0.077)	0.640145	0.956267
cyclo(gly-pro)	Peptide	Dipeptide	-0.011 (-0.018, -0.003)	0.00590304	0.081679	2	0.071 (-0.008, 0.149)	0.0786029	0.753105
1-margaroyl-GPE (17:0)*	Lipid	Lysophospholipid	0.010 (0.002, 0.017)	0.012286	0.088663	9	0.099 (-0.006, 0.205)	0.0667166	0.753105
phenylalanylphenylalanine	Peptide	Dipeptide	0.017 (0.010, 0.024)	<0.001	<0.001	1	0.009 (-0.080, 0.098)	0.842447	0.956267
(16 or 17)-methylstearate (a19:0 or i19:0)	Lipid	Fatty Acid, Branched	0.010 (0.002, 0.017)	0.0141465	0.088663	9	-0.057 (-0.156, 0.043)	0.264985	0.80622
alpha-ketoglutaramate*	Amino Acid	Glutamate Metabolism	0.011 (0.003, 0.018)	0.00580604	0.0142013	5	-0.042 (-0.133, 0.049)	0.369833	0.887599
formiminoglutamate	Amino Acid	Histidine Metabolism	-0.011 (-0.018, -0.003)	0.00614668	0.0437951	6	-0.085 (-0.188, 0.018)	0.107455	0.753105
1-(1-enyl-palmitoyl)-GPE (P-16:0)*	Lipid	Lysoplasmalogen	0.011 (0.004, 0.019)	0.00339201	0.0134065	1	-0.030 (-0.131, 0.070)	0.557242	0.956267
1-(1-enyl-stearoyl)-GPE (P-18:0)*	Lipid	Lysoplasmalogen	0.008 (0.000, 0.015)	0.0480406	0.0724976	1	-0.020 (-0.121, 0.081)	0.6936	0.956267
alpha-CEHC glucuronide*	Cofactors and Vitamins	Tocopherol Metabolism	0.009 (0.001, 0.017)	0.0272229	0.0494962	5	-0.017 (-0.116, 0.082)	0.740284	0.956267
N-oleoyltaurine	Lipid	Endocannabinoid	0.011 (0.003, 0.019)	0.00587887	0.085248	9	0.011 (-0.092, 0.114)	0.83436	0.956267
isoleucylthreonine	Peptide	Dipeptide	0.017 (0.009, 0.024)	<0.001	<0.001	1	0.028 (-0.084, 0.139)	0.626746	0.956267
leucylglycine	Peptide	Dipeptide	0.015 (0.008, 0.023)	9.2177e-05	0.00368708	5	0.091 (-0.017, 0.200)	0.10086	0.753105
phenylalanylleucine	Peptide	Dipeptide	0.010 (0.002, 0.017)	0.0128683	0.0273865	1	-0.031 (-0.135, 0.074)	0.566478	0.956267
N-stearoyltaurine	Lipid	Endocannabinoid	0.014 (0.006, 0.022)	<0.001	0.0350844	9	0.073 (-0.021, 0.167)	0.128095	0.797771
2-O-methylascorbic acid	Cofactors and Vitamins	Ascorbate and Aldarate Metabolism	0.011 (0.003, 0.018)	0.00603555	0.0142013	5	-0.041 (-0.141, 0.059)	0.419598	0.937836
dihydroferulate	Xenobiotics	Food Component/Plant	-0.011 (-0.019, -0.003)	0.00468826	0.081679	2	0.012 (-0.106, 0.130)	0.84113	0.956267
histidylglycine	Peptide	Dipeptide	0.015 (0.008, 0.023)	<0.001	0.00114973	1	-0.039 (-0.138, 0.061)	0.444943	0.942233
aspartylaspartate	Peptide	Dipeptide	0.012 (0.005, 0.020)	0.00164444	0.00758271	1	0.032 (-0.078, 0.142)	0.57264	0.956267
prolylproline	Peptide	Dipeptide	0.010 (0.003, 0.018)	0.00927974	0.0240693	1	0.001 (-0.092, 0.094)	0.988269	0.988269
N-palmitoylglycine	Lipid	Fatty Acid Metabolism (Acyl Glycine)	0.012 (0.004, 0.019)	0.00236605	0.0597429	9	0.074 (-0.027, 0.175)	0.15281	0.797771
mannonate*	Xenobiotics	Food Component/Plant	0.009 (0.001, 0.016)	0.020639	0.0394799	1	-0.042 (-0.137, 0.052)	0.379879	0.888029
guaiacol sulfate	Xenobiotics	Benzoate Metabolism	-0.011 (-0.018, -0.003)	0.00706705	0.081679	2	0.003 (-0.095, 0.101)	0.955501	0.982801
3-acetylphenol sulfate	Xenobiotics	Chemical	-0.008 (-0.016, -0.001)	0.036791	0.158281	2	0.001 (-0.110, 0.112)	0.982628	0.988117
1-stearoyl-GPS (18:0)*	Lipid	Lysophospholipid	0.012 (0.004, 0.020)	0.00199476	0.00827825	1	0.004 (-0.092, 0.101)	0.929212	0.982801
sphingomyelin (d18:2/16:0, d18:1/16:1)*	Lipid	Sphingomyelins	0.009 (0.001, 0.017)	0.0207737	0.0692457	8	0.090 (-0.005, 0.186)	0.0643967	0.753105
1-nonadecanoyl-GPC (19:0)	Lipid	Lysophospholipid	0.008 (0.000, 0.015)	0.0476296	0.238148	10	0.041 (-0.061, 0.143)	0.433557	0.937836
1-dihomo-linolenoyl-GPE (20:3n3 or n6)*	Lipid	Lysophospholipid	0.009 (0.001, 0.017)	0.029659	0.198621	10	0.032 (-0.065, 0.129)	0.519536	0.956267
1-(1-enyl-oleoyl)-GPE (P-18:1)*	Lipid	Lysoplasmalogen	0.011 (0.004, 0.019)	0.00361995	0.0136571	1	-0.033 (-0.142, 0.076)	0.553862	0.956267
N-acetyltaurine	Amino Acid	Methionine, Cysteine, SAM and Taurine Metabolism	0.010 (0.003, 0.018)	0.00817018	0.021875	1	-0.020 (-0.121, 0.080)	0.692538	0.956267
1-docosapentaenoyl-GPC (22:5n6)*	Lipid	Lysophospholipid	0.011 (0.003, 0.018)	0.0070147	0.0876838	10	0.026 (-0.059, 0.112)	0.547417	0.956267
alpha-CEHC sulfate	Cofactors and Vitamins	Tocopherol Metabolism	0.010 (0.002, 0.018)	0.0123254	0.0245473	5	-0.017 (-0.101, 0.067)	0.694053	0.956267
sphingomyelin (d18:2/14:0, d18:1/14:1)*	Lipid	Sphingomyelins	0.012 (0.004, 0.019)	0.00277558	0.0154199	8	0.049 (-0.042, 0.141)	0.29357	0.825667
sphingomyelin (d18:1/24:1, d18:2/24:0)*	Lipid	Sphingomyelins	0.016 (0.008, 0.024)	<0.001	0.000604673	8	0.077 (-0.016, 0.169)	0.107798	0.753105
N-formylphenylalanine	Amino Acid	Tyrosine Metabolism	0.010 (0.002, 0.018)	0.010269	0.02282	5	-0.116 (-0.218, -0.015)	0.0256485	0.753105
4-hydroxychlorothalonil	Xenobiotics	Chemical	0.011 (0.003, 0.018)	0.00697341	0.0880393	9	-0.026 (-0.144, 0.093)	0.671438	0.956267
maltol sulfate	Xenobiotics	Food Component/Plant	-0.008 (-0.016, -0.001)	0.0348069	0.158281	2	-0.021 (-0.226, 0.185)	0.844703	0.956267
vanillic alcohol sulfate	Amino Acid	Tyrosine Metabolism	-0.008 (-0.016, 0.000)	0.0432559	0.169207	2	0.025 (-0.093, 0.144)	0.673786	0.956267
vanillactate	Amino Acid	Tyrosine Metabolism	-0.009 (-0.017, -0.001)	0.0208305	0.12593	2	-0.053 (-0.155, 0.049)	0.306105	0.831084
2-methoxyresorcinol sulfate	Xenobiotics	Chemical	-0.011 (-0.018, -0.003)	0.00641102	0.081679	2	0.047 (-0.102, 0.196)	0.534126	0.956267
behenoyl sphingomyelin (d18:1/22:0)*	Lipid	Sphingomyelins	0.014 (0.007, 0.022)	<0.001	0.00334496	8	0.025 (-0.084, 0.133)	0.657714	0.956267
sphingomyelin (d18:1/22:1, d18:2/22:0, d16:1/24:1)*	Lipid	Sphingomyelins	0.012 (0.004, 0.020)	0.0021775	0.0136093	8	0.083 (-0.015, 0.180)	0.0978093	0.753105
sphingomyelin (d18:1/22:2, d18:2/22:1, d16:1/24:2)*	Lipid	Sphingomyelins	0.009 (0.001, 0.016)	0.0275358	0.0809878	8	0.083 (-0.009, 0.176)	0.0773504	0.753105
lignoceroyl sphingomyelin (d18:1/24:0)	Lipid	Sphingomyelins	0.018 (0.010, 0.026)	<0.001	<0.001	8	0.016 (-0.086, 0.118)	0.757359	0.956267
1,2,3-benzenetriol sulfate (2)	Xenobiotics	Chemical	-0.009 (-0.017, -0.001)	0.0206248	0.12593	2	0.025 (-0.223, 0.273)	0.843595	0.956267
3-methoxycatechol sulfate (1)	Xenobiotics	Benzoate Metabolism	-0.010 (-0.017, -0.002)	0.0119436	0.0934409	2	0.012 (-0.102, 0.127)	0.831632	0.956267
3-methoxycatechol sulfate (2)	Xenobiotics	Benzoate Metabolism	-0.008 (-0.016, 0.000)	0.0469273	0.17337	2	0.040 (-0.054, 0.134)	0.40751	0.937836
N-acetylglucosamine/N-acetylgalactosamine	Carbohydrate	Aminosugar Metabolism	0.013 (0.005, 0.020)	0.000819089	0.00610471	1	-0.094 (-0.207, 0.019)	0.10562	0.753105
oleate/vaccenate (18:1)	Lipid	Long Chain Monounsaturated Fatty Acid	0.009 (0.001, 0.017)	0.0198838	0.0937331	9	-0.058 (-0.151, 0.035)	0.224973	0.797771
isoleucylleucine/leucylisoleucine	Peptide	Dipeptide	0.019 (0.011, 0.026)	<0.001	<0.001	1	0.057 (-0.044, 0.159)	0.271827	0.80622
palmitoyl dihydrosphingomyelin (d18:0/16:0)*	Lipid	Dihydrosphingomyelins	0.013 (0.005, 0.020)	0.00114128	0.0104965	8	0.035 (-0.069, 0.139)	0.510874	0.956267
tricosanoyl sphingomyelin (d18:1/23:0)*	Lipid	Sphingomyelins	0.013 (0.005, 0.021)	0.00130597	0.0104965	8	0.027 (-0.075, 0.128)	0.608159	0.956267
sphingomyelin (d18:2/23:0, d18:1/23:1, d17:1/24:1)*	Lipid	Sphingomyelins	0.011 (0.003, 0.018)	0.00686923	0.0286218	8	0.053 (-0.037, 0.144)	0.250129	0.803987
sphingomyelin (d18:2/24:1, d18:1/24:2)*	Lipid	Sphingomyelins	0.011 (0.004, 0.019)	0.00374753	0.0187377	8	0.050 (-0.048, 0.148)	0.314354	0.831084
1-palmitoyl-2-palmitoleoyl-GPC (16:0/16:1)*	Lipid	Phosphatidylcholine (PC)	0.008 (0.001, 0.016)	0.0341404	0.198621	10	-0.019 (-0.106, 0.069)	0.676303	0.956267
1-palmitoyl-2-dihomo-linolenoyl-GPC (16:0/20:3n3 or n6)*	Lipid	Phosphatidylcholine (PC)	0.012 (0.004, 0.020)	0.00301789	0.0565855	10	0.005 (-0.088, 0.099)	0.914311	0.979619
gamma-tocopherol/beta-tocopherol	Cofactors and Vitamins	Tocopherol Metabolism	-0.012 (-0.020, -0.004)	0.00250064	0.00943457	5	-0.008 (-0.116, 0.099)	0.878603	0.974487
1-(1-enyl-palmitoyl)-2-oleoyl-GPE (P-16:0/18:1)*	Lipid	Plasmalogen	0.010 (0.002, 0.017)	0.0156974	0.0317777	1	-0.121 (-0.225, -0.017)	0.0233742	0.753105
sphingomyelin (d18:1/21:0, d17:1/22:0, d16:1/23:0)*	Lipid	Sphingomyelins	0.008 (0.000, 0.016)	0.0390251	0.0929169	8	0.034 (-0.056, 0.125)	0.456276	0.954996
sphingomyelin (d18:0/18:0, d19:0/17:0)*	Lipid	Dihydrosphingomyelins	0.012 (0.005, 0.020)	0.00146951	0.0104965	8	-0.017 (-0.113, 0.080)	0.737304	0.956267
1-pentadecanoyl-2-linoleoyl-GPC (15:0/18:2)*	Lipid	Phosphatidylcholine (PC)	0.008 (0.000, 0.016)	0.0455146	0.103442	8	0.033 (-0.064, 0.130)	0.50505	0.956267
1-margaroyl-2-oleoyl-GPC (17:0/18:1)*	Lipid	Phosphatidylcholine (PC)	0.008 (0.000, 0.016)	0.0443065	0.237356	10	0.007 (-0.087, 0.100)	0.887866	0.974487
myristoyl dihydrosphingomyelin (d18:0/14:0)*	Lipid	Dihydrosphingomyelins	0.011 (0.003, 0.019)	0.00457158	0.0207799	8	0.050 (-0.048, 0.148)	0.318582	0.831084
1-stearoyl-2-dihomo-linolenoyl-GPC (18:0/20:3n3 or n6)*	Lipid	Phosphatidylcholine (PC)	0.013 (0.005, 0.021)	0.00106132	0.0397993	10	0.058 (-0.044, 0.160)	0.266993	0.80622
1-arachidoyl-2-arachidonoyl-GPC (20:0/20:4)*	Lipid	Phosphatidylcholine (PC)	0.013 (0.005, 0.020)	0.00117045	0.00647649	1	-0.074 (-0.177, 0.029)	0.161051	0.797771
1-linoleoyl-2-arachidonoyl-GPC (18:2/20:4n6)*	Lipid	Phosphatidylcholine (PC)	0.009 (0.001, 0.016)	0.0257838	0.193379	10	-0.001 (-0.103, 0.101)	0.982502	0.988117
1-myristoyl-2-arachidonoyl-GPC (14:0/20:4)*	Lipid	Phosphatidylcholine (PC)	0.009 (0.001, 0.017)	0.021577	0.179808	10	-0.067 (-0.173, 0.039)	0.217594	0.797771
1-stearoyl-2-meadoyl-GPC (18:0/20:3n9)*	Lipid	Phosphatidylcholine (PC)	0.010 (0.002, 0.018)	0.0142599	0.152785	10	0.060 (-0.032, 0.152)	0.202296	0.797771
1-stearoyl-2-dihomo-linolenoyl-GPI (18:0/20:3n3 or n6)*	Lipid	Phosphatidylinositol (PI)	0.009 (0.002, 0.017)	0.0178954	0.167769	10	-0.016 (-0.129, 0.097)	0.780713	0.956267
catechol glucuronide	Amino Acid	Tyrosine Metabolism	-0.010 (-0.017, -0.002)	0.0156199	0.115414	2	0.054 (-0.032, 0.139)	0.220333	0.797771
ascorbic acid 2-sulfate	Cofactors and Vitamins	Ascorbate and Aldarate Metabolism	0.012 (0.004, 0.019)	0.00259451	0.00943457	5	0.012 (-0.089, 0.113)	0.817168	0.956267
phosphatidylcholine (15:0/18:1, 17:0/16:1, 16:0/17:1)*	Lipid	Phosphatidylcholine (PC)	0.008 (0.001, 0.016)	0.0344276	0.198621	10	0.025 (-0.064, 0.115)	0.577221	0.956267
hexadecadienoate (16:2n6)	Lipid	Long Chain Polyunsaturated Fatty Acid (n3 and n6)	0.009 (0.002, 0.017)	0.017557	0.088663	9	-0.017 (-0.087, 0.054)	0.639504	0.956267
gamma-glutamyl-alpha-lysine	Peptide	Gamma-glutamyl Amino Acid	-0.008 (-0.016, -0.001)	0.03611	0.137218	6	-0.061 (-0.167, 0.044)	0.257445	0.80622
1-palmityl-2-stearoyl-GPC (O-16:0/18:0)*	Lipid	Plasmalogen	0.016 (0.008, 0.024)	<0.001	0.000903018	1	0.108 (0.006, 0.211)	0.0388031	0.753105
1-stearoyl-2-adrenoyl-GPE (18:0/22:4)*	Lipid	Phosphatidylethanolamine (PE)	0.008 (0.001, 0.016)	0.035848	0.0550997	1	-0.020 (-0.120, 0.080)	0.700203	0.956267
lactosyl-N-behenoyl-sphingosine (d18:1/22:0)*	Lipid	Lactosylceramides (LCER)	0.008 (0.000, 0.015)	0.0497974	0.0738069	1	0.051 (-0.049, 0.152)	0.315011	0.831084
sphingomyelin (d18:0/20:0, d16:0/22:0)*	Lipid	Dihydrosphingomyelins	0.018 (0.010, 0.026)	<0.001	<0.001	8	-0.091 (-0.193, 0.011)	0.0818342	0.753105
sphingomyelin (d18:2/21:0, d16:2/23:0)*	Lipid	Sphingomyelins	0.008 (0.001, 0.016)	0.036956	0.09239	8	0.054 (-0.031, 0.140)	0.215275	0.797771
sphingomyelin (d18:2/23:1)*	Lipid	Sphingomyelins	0.008 (0.001, 0.016)	0.034712	0.09239	8	0.061 (-0.028, 0.150)	0.183896	0.797771
sphingomyelin (d18:1/25:0, d19:0/24:1, d20:1/23:0, d19:1/24:0)*	Lipid	Sphingomyelins	0.010 (0.003, 0.018)	0.00902589	0.034715	8	0.050 (-0.062, 0.162)	0.379646	0.888029
sphingomyelin (d17:2/16:0, d18:2/15:0)*	Lipid	Sphingomyelins	0.009 (0.001, 0.017)	0.0195701	0.0692457	8	0.075 (-0.016, 0.167)	0.108782	0.753105
1-palmitoyl-2-pentadecanoyl-GPC (16:0/15:0)*	Lipid	Phosphatidylcholine (PC)	0.012 (0.004, 0.019)	0.00264872	0.0565855	10	0.001 (-0.096, 0.098)	0.977826	0.988117
4-ethylcatechol sulfate	Xenobiotics	Benzoate Metabolism	-0.009 (-0.016, -0.001)	0.0305898	0.155477	2	0.025 (-0.069, 0.119)	0.602912	0.956267
3-hydroxypyridine glucuronide	Xenobiotics	Chemical	-0.008 (-0.016, 0.000)	0.0464321	0.17337	2	0.005 (-0.079, 0.090)	0.900925	0.979619
palmitoleamide (16:1)*	Lipid	Fatty Acid, Amide	0.011 (0.003, 0.018)	0.00590828	0.085248	9	-0.003 (-0.105, 0.099)	0.95508	0.982801
dihydrocaffeate sulfate (2)	Xenobiotics	Food Component/Plant	-0.008 (-0.016, 0.000)	0.0377555	0.158281	2	0.006 (-0.093, 0.105)	0.909018	0.979619
3-ethylcatechol sulfate (2)	Xenobiotics	Food Component/Plant	-0.009 (-0.017, -0.001)	0.025879	0.143413	2	0.010 (-0.084, 0.103)	0.842901	0.956267
4-acetylcatechol sulfate (2)	Xenobiotics	Food Component/Plant	-0.010 (-0.018, -0.003)	0.00952314	0.0875502	2	0.067 (-0.039, 0.173)	0.217561	0.797771
picolinoylglycine	Lipid	Fatty Acid Metabolism (Acyl Glycine)	-0.010 (-0.018, -0.003)	0.00736953	0.081679	2	-0.143 (-0.271, -0.015)	0.0292399	0.753105
vanilloylglycine	Xenobiotics	Food Component/Plant	-0.011 (-0.018, -0.003)	0.00713402	0.081679	2	0.012 (-0.100, 0.124)	0.831179	0.956267
2-hydroxy-4-(methylthio)butanoic acid	Amino Acid	Methionine, Cysteine, SAM and Taurine Metabolism	-0.013 (-0.020, -0.005)	0.00129214	0.00861427	5	0.057 (-0.039, 0.154)	0.245834	0.803987
S-carboxyethylcysteine	Amino Acid	Methionine, Cysteine, SAM and Taurine Metabolism	-0.009 (-0.017, -0.002)	0.0178064	0.120208	2	-0.013 (-0.133, 0.107)	0.836029	0.956267
X-12007	Unknown	Unknown	-0.010 (-0.018, -0.003)	0.0089068	0.0875502	2	-0.027 (-0.138, 0.085)	0.64063	0.956267
X-12411	Unknown	Unknown	-0.009 (-0.016, -0.001)	0.0251605	0.143413	2	0.025 (-0.123, 0.173)	0.745473	0.956267
X-12462	Unknown	Unknown	-0.009 (-0.017, -0.001)	0.0268097	0.0460048	1	0.017 (-0.076, 0.110)	0.717147	0.956267
X-12738	Unknown	Unknown	-0.009 (-0.017, -0.002)	0.0180764	0.120208	2	0.034 (-0.072, 0.140)	0.528447	0.956267
X-13846	Unknown	Unknown	-0.011 (-0.018, -0.003)	0.00605157	0.081679	2	0.016 (-0.145, 0.177)	0.844372	0.956267
X-21733	Unknown	Unknown	0.012 (0.004, 0.019)	0.00236256	0.00943457	5	-0.040 (-0.140, 0.060)	0.437099	0.937836
X-21834	Unknown	Unknown	-0.009 (-0.016, -0.001)	0.0272007	0.144708	2	0.021 (-0.093, 0.135)	0.71948	0.956267
X-23739	Unknown	Unknown	-0.008 (-0.015, 0.000)	0.0439158	0.154672	6	-0.030 (-0.119, 0.060)	0.513962	0.956267
X-24344	Unknown	Unknown	-0.008 (-0.016, -0.001)	0.037138	0.158281	2	0.007 (-0.082, 0.095)	0.883023	0.974487
X-24425	Unknown	Unknown	0.012 (0.004, 0.019)	0.00308228	0.00948394	5	-0.023 (-0.126, 0.080)	0.663881	0.956267
X-24432	Unknown	Unknown	0.011 (0.003, 0.019)	0.00458922	0.0131121	5	-0.031 (-0.143, 0.081)	0.582517	0.956267
X-24811	Unknown	Unknown	-0.010 (-0.018, -0.002)	0.0102444	0.0875502	2	0.025 (-0.065, 0.115)	0.588517	0.956267
X-26193	Unknown	Unknown	-0.012 (-0.019, -0.004)	0.00339891	0.081679	2	-0.030 (-0.166, 0.106)	0.66832	0.956267

### Sheet: Table S3-WMF replication
Table S3. Plasma metabolites associated with longitudinal change in WMF in both cohorts (metabolites at p<0.05 in SPRINT-MS and were also avaliable in HEAL-MS).
				SPRINT-MS				HEAL-MS
Metabolite	Class	Sub-Pathway	β (95% CI)	p	FDR-p	module	β (95% CI)	p	FDR-p
palmitoleate (16:1n7)	Lipid	Long Chain Monounsaturated Fatty Acid	0.008 (0.002, 0.015)	0.0100351	0.101354	9	-0.007 (-0.106, 0.092)	0.888371	0.951234
myristate (14:0)	Lipid	Long Chain Saturated Fatty Acid	0.006 (0.000, 0.013)	0.0484648	0.180305	9	-0.031 (-0.135, 0.072)	0.553378	0.931818
thyroxine	Amino Acid	Tyrosine Metabolism	0.007 (0.000, 0.013)	0.034923	0.155025	9	-0.038 (-0.147, 0.071)	0.494878	0.931818
oleoyl ethanolamide (18:1)	Lipid	Endocannabinoid	0.009 (0.003, 0.016)	0.00347377	0.0501215	9	-0.066 (-0.182, 0.049)	0.262681	0.931818
1-stearoyl-GPI (18:0)	Lipid	Lysophospholipid	0.007 (0.001, 0.013)	0.0273982	0.147859	9	0.034 (-0.068, 0.136)	0.516168	0.931818
2-oleoylglycerol (18:1)	Lipid	Monoacylglycerol	0.010 (0.003, 0.016)	0.0025755	0.0501215	9	0.015 (-0.089, 0.118)	0.782727	0.931818
adrenate (22:4n6)	Lipid	Long Chain Polyunsaturated Fatty Acid (n3 and n6)	0.008 (0.002, 0.014)	0.0152475	0.118461	9	-0.037 (-0.150, 0.076)	0.527234	0.931818
2-arachidonoyl-GPC (20:4)*	Lipid	Lysophospholipid	0.007 (0.000, 0.013)	0.0362619	0.155025	9	0.051 (-0.046, 0.148)	0.304887	0.931818
2-dihomo-linolenoyl-GPC (20:3n3 or n6)*	Lipid	Lysophospholipid	0.009 (0.002, 0.015)	0.00653144	0.0732973	9	0.028 (-0.066, 0.121)	0.562295	0.931818
2-palmitoleoyl-GPC (16:1)*	Lipid	Lysophospholipid	0.012 (0.006, 0.019)	<0.001	0.0156931	9	0.091 (-0.004, 0.186)	0.0624346	0.931818
2-palmitoyl-GPC (16:0)*	Lipid	Lysophospholipid	0.008 (0.002, 0.014)	0.0125164	0.114923	9	0.071 (-0.031, 0.174)	0.1742	0.931818
2-hydroxypalmitate	Lipid	Fatty Acid, Monohydroxy	0.007 (0.000, 0.013)	0.0364174	0.155025	9	0.098 (-0.024, 0.220)	0.115549	0.931818
1-arachidonoyl-GPI (20:4)*	Lipid	Lysophospholipid	0.009 (0.003, 0.015)	0.00488755	0.0617054	9	0.004 (-0.103, 0.110)	0.946246	0.951234
1-palmitoyl-GPI (16:0)	Lipid	Lysophospholipid	0.010 (0.003, 0.016)	0.00305369	0.0501215	9	0.020 (-0.092, 0.131)	0.727258	0.931818
2-arachidonoyl-GPE (20:4)*	Lipid	Lysophospholipid	0.007 (0.001, 0.013)	0.0276328	0.147859	9	0.051 (-0.052, 0.153)	0.334336	0.931818
dihomo-linolenate (20:3n3 or n6)	Lipid	Long Chain Polyunsaturated Fatty Acid (n3 and n6)	0.008 (0.001, 0.014)	0.0185363	0.133726	9	-0.042 (-0.153, 0.068)	0.453578	0.931818
1-oleoyl-GPI (18:1)	Lipid	Lysophospholipid	0.011 (0.005, 0.018)	0.000529591	0.0178296	9	0.018 (-0.093, 0.129)	0.749073	0.931818
1-linoleoyl-GPI (18:2)*	Lipid	Lysophospholipid	0.011 (0.005, 0.018)	0.000504648	0.0178296	9	0.014 (-0.106, 0.133)	0.822157	0.934269
2-stearoyl-GPI (18:0)*	Lipid	Lysophospholipid	0.007 (0.000, 0.013)	0.0412078	0.166479	9	0.038 (-0.066, 0.143)	0.473057	0.931818
N-palmitoylglycine	Lipid	Fatty Acid Metabolism (Acyl Glycine)	0.007 (0.001, 0.014)	0.0213951	0.135057	9	0.016 (-0.094, 0.126)	0.775302	0.931818
9-hydroxystearate	Lipid	Fatty Acid, Monohydroxy	0.007 (0.001, 0.013)	0.0341338	0.155025	9	0.004 (-0.111, 0.118)	0.951234	0.951234
4-hydroxychlorothalonil	Xenobiotics	Chemical	0.007 (0.000, 0.013)	0.0368377	0.155025	9	-0.053 (-0.180, 0.075)	0.421782	0.931818
linoleoyl ethanolamide (18:2)	Lipid	Endocannabinoid	0.011 (0.004, 0.017)	0.0009407	0.0237527	9	-0.024 (-0.132, 0.085)	0.668415	0.931818
1-linoleoyl-GPG (18:2)*	Lipid	Lysophospholipid	0.007 (0.001, 0.014)	0.027815	0.147859	9	0.037 (-0.076, 0.150)	0.519497	0.931818
2,4-di-tert-butylphenol	Xenobiotics	Chemical	0.006 (0.000, 0.013)	0.0484657	0.180305	9	-0.025 (-0.131, 0.081)	0.646074	0.931818

### Sheet: Table S4-GMF replication
Table S4. Plasma metabolites associated with longitudinal change in GMF in both cohorts (metabolites at p<0.05 in SPRINT-MS and were also avaliable in HEAL-MS).
				SPRINT-MS				HEAL-MS
Metabolite	Class	Sub-Pathway	β (95% CI)	p	FDR-p	module	β (95% CI)	p	FDR-p
kynurenate	Amino Acid	Tryptophan Metabolism	0.005 (0.001, 0.009)	0.0113543	0.0792138	6	-0.111 (-0.216, -0.005)	0.0404111	0.413091
3-(4-hydroxyphenyl)lactate	Amino Acid	Tyrosine Metabolism	0.004 (0.000, 0.008)	0.0419309	0.149379	6	-0.071 (-0.173, 0.032)	0.176722	0.774209
creatinine	Amino Acid	Creatine Metabolism	0.007 (0.003, 0.011)	0.000941161	0.0185755	6	-0.044 (-0.136, 0.047)	0.343598	0.892962
guanidinoacetate	Amino Acid	Creatine Metabolism	0.005 (0.001, 0.009)	0.00833209	0.0321785	4	0.115 (0.016, 0.213)	0.0237477	0.368866
2-aminoadipate	Amino Acid	Lysine Metabolism	0.005 (0.001, 0.009)	0.0125074	0.0792138	6	-0.111 (-0.221, -0.001)	0.0490827	0.451561
caffeine	Xenobiotics	Xanthine Metabolism	0.006 (0.002, 0.010)	0.00244382	0.0325029	2	-0.046 (-0.132, 0.040)	0.290518	0.892962
beta-hydroxyisovalerate	Amino Acid	Leucine, Isoleucine and Valine Metabolism	0.005 (0.001, 0.008)	0.0227388	0.116745	6	-0.114 (-0.213, -0.016)	0.024234	0.368866
3-(N-acetyl-cystein-S-yl) acetaminophen	Xenobiotics	Drug - Analgesics, Anesthetics	-0.004 (-0.008, 0.000)	0.046829	0.100162	4	-0.047 (-0.150, 0.057)	0.375371	0.892962
methylsuccinate	Amino Acid	Leucine, Isoleucine and Valine Metabolism	0.005 (0.001, 0.009)	0.0223757	0.0861742	2	-0.023 (-0.125, 0.078)	0.655391	0.984871
xanthurenate	Amino Acid	Tryptophan Metabolism	0.009 (0.005, 0.013)	<0.001	0.000558213	6	-0.148 (-0.277, -0.019)	0.0254868	0.368866
3-methyl-2-oxovalerate	Amino Acid	Leucine, Isoleucine and Valine Metabolism	0.005 (0.001, 0.009)	0.0183574	0.104637	6	-0.075 (-0.171, 0.020)	0.122981	0.628571
theophylline	Xenobiotics	Xanthine Metabolism	0.006 (0.002, 0.009)	0.00568748	0.0540311	2	-0.013 (-0.104, 0.078)	0.779869	0.984871
quinate	Xenobiotics	Food Component/Plant	0.005 (0.001, 0.009)	0.0213306	0.0861742	2	-0.034 (-0.127, 0.060)	0.480729	0.984871
paraxanthine	Xenobiotics	Xanthine Metabolism	0.005 (0.001, 0.009)	0.0181397	0.0857463	2	-0.014 (-0.116, 0.088)	0.788348	0.984871
4-methyl-2-oxopentanoate	Amino Acid	Leucine, Isoleucine and Valine Metabolism	0.005 (0.001, 0.009)	0.0116179	0.0792138	6	-0.070 (-0.164, 0.023)	0.143159	0.658533
alpha-hydroxyisocaproate	Amino Acid	Leucine, Isoleucine and Valine Metabolism	0.007 (0.003, 0.010)	0.00097766	0.0185755	6	-0.036 (-0.131, 0.059)	0.456456	0.976604
dehydroepiandrosterone sulfate (DHEA-S)	Lipid	Androgenic Steroids	0.006 (0.002, 0.010)	0.0044958	0.0230785	4	0.091 (-0.013, 0.196)	0.0873875	0.496763
1-methylhistidine	Amino Acid	Histidine Metabolism	0.005 (0.001, 0.009)	0.0119859	0.0792138	6	-0.049 (-0.155, 0.057)	0.363174	0.892962
N-(2-furoyl)glycine	Xenobiotics	Food Component/Plant	0.006 (0.002, 0.010)	0.00441127	0.0451307	2	-0.014 (-0.116, 0.088)	0.785111	0.984871
1,3-dimethylurate	Xenobiotics	Xanthine Metabolism	0.006 (0.003, 0.010)	0.00126477	0.0255697	2	-0.025 (-0.126, 0.076)	0.628895	0.984871
pyroglutamylvaline	Peptide	Modified Peptides	0.005 (0.001, 0.009)	0.00940488	0.0735794	2	-0.044 (-0.143, 0.054)	0.378538	0.892962
epiandrosterone sulfate	Lipid	Androgenic Steroids	0.006 (0.002, 0.010)	0.00613855	0.0262594	4	-0.013 (-0.109, 0.083)	0.794697	0.984871
isovalerylcarnitine (C5)	Amino Acid	Leucine, Isoleucine and Valine Metabolism	0.005 (0.002, 0.009)	0.00663905	0.0756852	6	-0.094 (-0.195, 0.007)	0.0699247	0.496763
1,3,7-trimethylurate	Xenobiotics	Xanthine Metabolism	0.007 (0.003, 0.011)	<0.001	0.0197908	2	-0.028 (-0.120, 0.064)	0.558086	0.984871
1,7-dimethylurate	Xenobiotics	Xanthine Metabolism	0.006 (0.002, 0.010)	0.00435965	0.0451307	2	-0.012 (-0.110, 0.086)	0.810625	0.984871
1-methylurate	Xenobiotics	Xanthine Metabolism	0.006 (0.002, 0.010)	0.00153803	0.0255697	2	0.032 (-0.067, 0.131)	0.524511	0.984871
5-acetylamino-6-amino-3-methyluracil	Xenobiotics	Xanthine Metabolism	0.005 (0.001, 0.009)	0.00903934	0.0735794	2	0.031 (-0.057, 0.118)	0.492469	0.984871
1-methylxanthine	Xenobiotics	Xanthine Metabolism	0.007 (0.003, 0.011)	0.000987218	0.0255697	2	0.014 (-0.091, 0.120)	0.789444	0.984871
2-amino-4-cyanobutanoate	Amino Acid	Glutamate Metabolism	0.004 (0.000, 0.008)	0.030617	0.124655	6	0.018 (-0.072, 0.107)	0.701251	0.984871
2-methoxyacetaminophen glucuronide*	Xenobiotics	Drug - Analgesics, Anesthetics	-0.004 (-0.009, 0.000)	0.0288857	0.0718428	4	-0.023 (-0.096, 0.051)	0.544259	0.984871
cyclo(gly-pro)	Peptide	Dipeptide	0.007 (0.003, 0.010)	0.0010698	0.0255697	2	0.027 (-0.049, 0.103)	0.482116	0.984871
5alpha-androstan-3beta,17beta-diol disulfate	Lipid	Androgenic Steroids	0.006 (0.002, 0.010)	0.00245719	0.0189204	4	-0.071 (-0.148, 0.006)	0.0723107	0.496763
androstenediol (3beta,17beta) disulfate (1)	Lipid	Androgenic Steroids	0.005 (0.001, 0.009)	0.0226974	0.0602654	4	-0.058 (-0.172, 0.056)	0.32209	0.892962
pregnenediol disulfate (C21H34O8S2)*	Lipid	Pregnenolone Steroids	0.004 (0.000, 0.008)	0.0415534	0.0941061	4	-0.003 (-0.093, 0.087)	0.948458	0.984871
androstenediol (3beta,17beta) disulfate (2)	Lipid	Androgenic Steroids	0.006 (0.002, 0.009)	0.00571266	0.025875	4	0.046 (-0.044, 0.136)	0.317506	0.892962
21-hydroxypregnenolone disulfate	Lipid	Pregnenolone Steroids	0.005 (0.001, 0.009)	0.0226253	0.0602654	4	0.113 (0.021, 0.205)	0.016412	0.368866
5alpha-androstan-3alpha,17alpha-diol monosulfate	Lipid	Androgenic Steroids	0.005 (0.001, 0.009)	0.0109431	0.0383009	4	0.013 (-0.058, 0.085)	0.717502	0.984871
5alpha-androstan-3alpha,17beta-diol disulfate	Lipid	Androgenic Steroids	0.005 (0.001, 0.009)	0.00954707	0.0350059	4	-0.033 (-0.106, 0.040)	0.378082	0.892962
5alpha-androstan-3beta,17alpha-diol disulfate	Lipid	Androgenic Steroids	0.008 (0.004, 0.012)	7.28953e-05	0.00280647	4	-0.042 (-0.109, 0.025)	0.216864	0.831311
5alpha-androstan-3beta,17beta-diol monosulfate (2)	Lipid	Androgenic Steroids	0.004 (0.000, 0.008)	0.0289237	0.0718428	4	-0.052 (-0.160, 0.057)	0.353519	0.892962
androstenediol (3alpha, 17alpha) monosulfate (2)	Lipid	Androgenic Steroids	0.005 (0.001, 0.009)	0.00835804	0.0321785	4	0.090 (-0.007, 0.188)	0.0701881	0.496763
androstenediol (3beta,17beta) monosulfate (1)	Lipid	Androgenic Steroids	0.005 (0.001, 0.009)	0.0126775	0.0397772	4	-0.004 (-0.105, 0.096)	0.930785	0.984871
pregnenediol sulfate (C21H34O5S)*	Lipid	Pregnenolone Steroids	0.005 (0.001, 0.009)	0.0199461	0.0572775	4	0.107 (0.009, 0.204)	0.0330994	0.380644
16alpha-hydroxy DHEA 3-sulfate	Lipid	Androgenic Steroids	0.004 (0.000, 0.008)	0.0323752	0.0779029	4	0.065 (-0.055, 0.185)	0.28885	0.892962
17alpha-hydroxypregnenolone 3-sulfate	Lipid	Pregnenolone Steroids	0.005 (0.001, 0.009)	0.0200843	0.0572775	4	0.104 (0.012, 0.196)	0.0280659	0.368866
pregnenolone sulfate	Lipid	Pregnenolone Steroids	0.005 (0.001, 0.009)	0.0117675	0.0393954	4	0.125 (0.030, 0.220)	0.010954	0.368866
andro steroid monosulfate C19H28O6S (1)*	Lipid	Androgenic Steroids	0.007 (0.003, 0.010)	0.00109631	0.0150267	4	0.073 (-0.053, 0.199)	0.25485	0.877381
2S,3R-dihydroxybutyrate	Lipid	Fatty Acid, Dihydroxy	0.005 (0.001, 0.008)	0.0245778	0.116745	6	-0.008 (-0.099, 0.083)	0.86083	0.984871
androsterone glucuronide	Lipid	Androgenic Steroids	0.006 (0.002, 0.010)	0.00144179	0.0150267	4	0.002 (-0.065, 0.069)	0.94652	0.984871
3-acetylphenol sulfate	Xenobiotics	Chemical	0.004 (0.001, 0.008)	0.025945	0.0906511	2	-0.003 (-0.111, 0.106)	0.963311	0.984871
ferulic acid 4-sulfate	Xenobiotics	Food Component/Plant	0.005 (0.001, 0.009)	0.0231826	0.0861742	2	0.010 (-0.092, 0.112)	0.849176	0.984871
5alpha-androstan-3alpha,17beta-diol 17-glucuronide	Lipid	Androgenic Steroids	0.006 (0.002, 0.010)	0.00506449	0.0243729	4	0.006 (-0.082, 0.094)	0.897367	0.984871
etiocholanolone glucuronide	Lipid	Androgenic Steroids	0.006 (0.002, 0.010)	0.00350656	0.0230785	4	0.012 (-0.068, 0.093)	0.767477	0.984871
17alpha-hydroxypregnanolone glucuronide	Lipid	Pregnenolone Steroids	0.004 (0.000, 0.008)	0.0370075	0.0863508	4	0.097 (-0.012, 0.207)	0.0827826	0.496763
5alpha-androstan-3alpha,17beta-diol monosulfate (2)	Lipid	Androgenic Steroids	0.006 (0.002, 0.010)	0.00156121	0.0150267	4	0.004 (-0.084, 0.092)	0.934997	0.984871
3-hydroxypyridine sulfate	Xenobiotics	Chemical	0.005 (0.001, 0.009)	0.0163837	0.0857463	2	-0.014 (-0.096, 0.069)	0.744931	0.984871
citraconate/glutaconate	Energy	TCA Cycle	0.004 (0.000, 0.008)	0.0289826	0.0917782	2	-0.039 (-0.122, 0.044)	0.354429	0.892962
catechol glucuronide	Amino Acid	Tyrosine Metabolism	0.004 (0.000, 0.008)	0.0287185	0.0917782	2	0.012 (-0.072, 0.096)	0.780556	0.984871
caffeic acid sulfate	Xenobiotics	Food Component/Plant	0.005 (0.001, 0.009)	0.0191496	0.0857463	2	-0.014 (-0.118, 0.090)	0.794205	0.984871
8-methoxykynurenate	Amino Acid	Tryptophan Metabolism	0.006 (0.002, 0.010)	0.00184278	0.0262596	6	-0.057 (-0.153, 0.040)	0.250237	0.877381
3-hydroxypyridine glucuronide	Xenobiotics	Chemical	0.005 (0.001, 0.009)	0.0228119	0.0861742	2	-0.015 (-0.097, 0.068)	0.728133	0.984871
3-ethylcatechol sulfate (2)	Xenobiotics	Food Component/Plant	0.005 (0.001, 0.009)	0.0109792	0.0768545	2	-0.020 (-0.112, 0.072)	0.670164	0.984871
4-acetylcatechol sulfate (2)	Xenobiotics	Food Component/Plant	0.005 (0.001, 0.009)	0.0233253	0.0861742	2	0.068 (-0.036, 0.172)	0.201463	0.831311
3-hydroxy-2-methylpyridine sulfate	Xenobiotics	Chemical	0.005 (0.001, 0.009)	0.0107146	0.0768545	2	0.001 (-0.098, 0.101)	0.980587	0.991363
picolinoylglycine	Lipid	Fatty Acid Metabolism (Acyl Glycine)	0.008 (0.004, 0.011)	<0.001	0.0197908	2	-0.147 (-0.270, -0.023)	0.0211982	0.368866
4-vinylguaiacol glucuronide	Xenobiotics	Food Component/Plant	0.005 (0.001, 0.009)	0.0184298	0.0857463	2	0.000 (-0.138, 0.138)	0.997022	0.997022
feruloylquinate (4)	Xenobiotics	Food Component/Plant	0.005 (0.001, 0.009)	0.00868805	0.0735794	2	0.011 (-0.069, 0.091)	0.790067	0.984871
4-ethyl-2-methoxyphenol sulfate	Xenobiotics	Food Component/Plant	0.005 (0.001, 0.009)	0.0251439	0.090382	2	-0.023 (-0.128, 0.082)	0.669561	0.984871
X-12221	Unknown	Unknown	0.005 (0.001, 0.009)	0.018887	0.0857463	2	-0.008 (-0.120, 0.104)	0.891102	0.984871
X-12407	Unknown	Unknown	0.005 (0.001, 0.009)	0.0187357	0.0857463	2	-0.004 (-0.130, 0.122)	0.954585	0.984871
X-12411	Unknown	Unknown	-0.004 (-0.008, 0.000)	0.0366167	0.108223	2	-0.060 (-0.204, 0.084)	0.414688	0.93052
X-12456	Unknown	Unknown	-0.006 (-0.010, -0.002)	0.0040004	0.0230785	4	-0.089 (-0.205, 0.027)	0.132547	0.641808
X-12730	Unknown	Unknown	0.007 (0.003, 0.011)	0.000526119	0.0233246	2	-0.008 (-0.105, 0.090)	0.878493	0.984871
X-12738	Unknown	Unknown	0.006 (0.002, 0.010)	0.00386804	0.0451307	2	0.020 (-0.083, 0.123)	0.707882	0.984871
X-13695	Unknown	Unknown	0.005 (0.001, 0.009)	0.0152375	0.0857463	2	-0.005 (-0.122, 0.112)	0.93213	0.984871
X-13846	Unknown	Unknown	0.004 (0.000, 0.008)	0.0409621	0.118434	2	-0.004 (-0.161, 0.153)	0.961381	0.984871
X-15728	Unknown	Unknown	0.006 (0.002, 0.010)	0.00140804	0.0255697	2	-0.070 (-0.179, 0.040)	0.21512	0.831311
X-17676	Unknown	Unknown	0.004 (0.001, 0.008)	0.0272635	0.0906511	2	-0.004 (-0.108, 0.100)	0.935648	0.984871
X-17686	Unknown	Unknown	0.004 (0.000, 0.008)	0.0499971	0.13642	2	0.049 (-0.192, 0.290)	0.690566	0.984871
X-18240	Unknown	Unknown	0.004 (0.000, 0.008)	0.0461532	0.130604	2	-0.002 (-0.105, 0.100)	0.963461	0.984871
X-21285	Unknown	Unknown	0.008 (0.004, 0.012)	<0.001	0.00280647	4	0.016 (-0.084, 0.116)	0.752838	0.984871
X-21364	Unknown	Unknown	0.007 (0.003, 0.011)	<0.001	0.00977266	4	0.036 (-0.057, 0.128)	0.44802	0.976604
X-21834	Unknown	Unknown	0.005 (0.001, 0.009)	0.0192524	0.0857463	2	-0.025 (-0.137, 0.087)	0.662668	0.984871
X-23655	Unknown	Unknown	0.005 (0.001, 0.009)	0.0211468	0.0861742	2	-0.036 (-0.122, 0.050)	0.414368	0.93052
X-23787	Unknown	Unknown	0.006 (0.002, 0.010)	0.0038225	0.0230785	4	0.067 (-0.049, 0.182)	0.257492	0.877381
X-24295	Unknown	Unknown	0.004 (0.000, 0.008)	0.0362479	0.137742	6	0.007 (-0.098, 0.112)	0.89637	0.984871
X-24328	Unknown	Unknown	0.006 (0.002, 0.010)	0.00182271	0.0155943	4	-0.030 (-0.130, 0.070)	0.553782	0.984871
X-24344	Unknown	Unknown	0.004 (0.000, 0.008)	0.0365215	0.108223	2	-0.044 (-0.130, 0.043)	0.324994	0.892962
X-24544	Unknown	Unknown	0.006 (0.002, 0.010)	0.00151625	0.0150267	4	0.076 (-0.012, 0.165)	0.0917932	0.496763
X-24546	Unknown	Unknown	0.006 (0.002, 0.010)	0.00422929	0.0230785	4	0.086 (-0.009, 0.181)	0.0783647	0.496763
X-24811	Unknown	Unknown	0.005 (0.001, 0.009)	0.0193413	0.0857463	2	-0.011 (-0.099, 0.077)	0.805715	0.984871
X-25937	Unknown	Unknown	0.007 (0.003, 0.011)	0.000886535	0.0150267	4	-0.013 (-0.129, 0.104)	0.829025	0.984871

### Sheet: Table S5-CTH
Table S5. Plasma metabolites associated with longitudinal change in CTH in SPRINT-MS (metabolites at p<0.05).
				SPRINT-MS
Metabolite	Class	Sub-Pathway	β (95% CI)	p	FDR-p	module
11beta-hydroxyetiocholanolone glucuronide*	Lipid	Androgenic Steroids	-0.018 (-0.026, -0.009)	<0.001	0.00172764	3
11-ketoetiocholanolone glucuronide	Lipid	Androgenic Steroids	-0.014 (-0.023, -0.005)	0.00215992	0.025919	3
3-indoxyl sulfate	Amino Acid	Tryptophan Metabolism	-0.013 (-0.022, -0.004)	0.00299876	0.0279298	3
4-methylcatechol sulfate	Xenobiotics	Benzoate Metabolism	-0.011 (-0.019, -0.002)	0.0120536	0.0525977	3
4-methylguaiacol sulfate	Xenobiotics	Benzoate Metabolism	-0.010 (-0.018, -0.001)	0.028166	0.0795277	3
6-hydroxyindole sulfate	Xenobiotics	Chemical	-0.010 (-0.019, -0.002)	0.0178001	0.0684592	3
6-sulfatoxymelatonin	Amino Acid	Tryptophan Metabolism	0.018 (0.009, 0.026)	6.30372e-05	0.00172764	3
dextromethorphan	Xenobiotics	Drug - Respiratory	0.012 (0.003, 0.020)	0.00620883	0.037253	3
glyco-beta-muricholate**	Lipid	Primary Bile Acid Metabolism	-0.010 (-0.019, -0.001)	0.0244293	0.212597	7
indolepropionate	Amino Acid	Tryptophan Metabolism	-0.010 (-0.019, -0.002)	0.018541	0.0684592	3
indolin-2-one	Xenobiotics	Food Component/Plant	-0.009 (-0.018, 0.000)	0.0445032	0.115229	3
isoallolithocholic acid	Lipid	Secondary Bile Acid Metabolism	-0.011 (-0.020, -0.003)	0.0114998	0.134164	7
lithocholate	Lipid	Secondary Bile Acid Metabolism	-0.012 (-0.020, -0.003)	0.00972799	0.134164	7
p-cresol glucuronide*	Amino Acid	Tyrosine Metabolism	-0.010 (-0.019, -0.001)	0.0250959	0.0752877	3
p-cresol sulfate	Xenobiotics	Benzoate Metabolism	-0.015 (-0.023, -0.006)	0.000902932	0.0144469	3
phenylacetylcarnitine	Peptide	Acetylated Peptides	-0.010 (-0.019, -0.001)	0.0234075	0.0749039	3
taurolithocholate 3-sulfate	Lipid	Secondary Bile Acid Metabolism	-0.011 (-0.020, -0.003)	0.0109414	0.134164	7
X-12126	Unknown	Unknown	-0.013 (-0.022, -0.004)	0.00349123	0.0279298	3
X-12216	Unknown	Unknown	-0.012 (-0.021, -0.003)	0.00831142	0.0401988	3
X-17351	Unknown	Unknown	-0.009 (-0.017, 0.000)	0.0456115	0.115229	3
X-21310	Unknown	Unknown	-0.013 (-0.021, -0.004)	0.00426038	0.029214	3
X-22509	Unknown	Unknown	-0.010 (-0.019, -0.001)	0.0221567	0.0749039	3
X-23157	Unknown	Unknown	-0.010 (-0.018, -0.001)	0.0303709	0.212597	7
X-23997	Unknown	Unknown	-0.012 (-0.020, -0.003)	0.00837476	0.0401988	3

### Sheet: Table S6-Ibudilast treatment
Table S6. Ibudilast associated with longitudinal trajectories of metabolites
Metabolite in module 3	β (95% CI)	p	FDR-p
anthranilate	-0.270 (-0.403, -0.137)	<0.001	0.00391874
p-cresol sulfate	-0.135 (-0.258, -0.011)	0.0328349	0.198421
indolin-2-one	-0.135 (-0.252, -0.018)	0.0237683	0.198421
6-hydroxyindole sulfate	-0.113 (-0.221, -0.005)	0.0401928	0.198421
5-hydroxyindole sulfate	-0.125 (-0.229, -0.020)	0.0196455	0.198421
phenylacetylglutamate	-0.127 (-0.240, -0.014)	0.027587	0.198421
phenylacetylmethionine	-0.131 (-0.260, -0.003)	0.0464229	0.202573
X-11850	-0.104 (-0.200, -0.008)	0.0348443	0.198421
X-21310	-0.114 (-0.223, -0.005)	0.0413377	0.198421
X-22509	-0.138 (-0.264, -0.012)	0.0330389	0.198421
X-23997	-0.137 (-0.255, -0.019)	0.0235993	0.198421
Metabolite in module 4	β (95% CI)	p	FDR-p
dehydroepiandrosterone sulfate (DHEA-S)	-0.065 (-0.120, -0.010)	0.021264	0.0682219
androsterone sulfate	-0.188 (-0.246, -0.131)	<0.001	<0.001
epiandrosterone sulfate	-0.184 (-0.244, -0.123)	<0.001	<0.001
3beta,7beta-dihydroxy-5-cholestenoate	-0.128 (-0.216, -0.041)	0.00443843	0.0213599
5alpha-androstan-3beta,17beta-diol disulfate	-0.152 (-0.199, -0.105)	<0.001	<0.001
5alpha-pregnan-3beta,20alpha-diol disulfate	-0.111 (-0.202, -0.020)	0.0174241	0.058333
androstenediol (3beta,17beta) disulfate (1)	-0.052 (-0.098, -0.006)	0.0279912	0.0862128
21-hydroxypregnenolone monosulfate (1)	-0.096 (-0.184, -0.009)	0.0320491	0.0949145
5alpha-androstan-3alpha,17alpha-diol disulfate	-0.124 (-0.199, -0.050)	0.00120276	0.00661517
5alpha-androstan-3alpha,17alpha-diol monosulfate	-0.169 (-0.249, -0.090)	<0.001	<0.001
5alpha-pregnan-3beta,20beta-diol monosulfate (1)	-0.139 (-0.236, -0.042)	0.00520779	0.0235882
5alpha-pregnan-3beta,20alpha-diol monosulfate (2)	-0.128 (-0.225, -0.032)	0.00930867	0.0358384
5alpha-pregnan-diol disulfate	-0.099 (-0.195, -0.003)	0.0430065	0.118268
5alpha-androstan-3alpha,17beta-diol monosulfate (1)	-0.220 (-0.281, -0.158)	<0.001	<0.001
5alpha-androstan-3beta,17alpha-diol disulfate	-0.119 (-0.206, -0.032)	0.00788696	0.0337387
5alpha-androstan-3beta,17beta-diol monosulfate (1)	-0.109 (-0.190, -0.027)	0.00921586	0.0358384
5alpha-androstan-3beta,17beta-diol monosulfate (2)	-0.219 (-0.279, -0.159)	<0.001	<0.001
androstenediol (3alpha, 17alpha) monosulfate (3)	-0.202 (-0.268, -0.136)	<0.001	<0.001
androstenediol (3beta,17beta) monosulfate (1)	-0.083 (-0.139, -0.026)	0.00425684	0.0213599
5alpha-pregnan-3beta-ol,20-one sulfate	-0.122 (-0.243, -0.001)	0.0495088	0.131454
16alpha-hydroxy DHEA 3-sulfate	0.128 (0.058, 0.197)	<0.001	0.00256979
andro steroid monosulfate C19H28O6S (1)*	0.123 (0.053, 0.193)	0.000652524	0.00418703
metabolonic lactone sulfate	-0.294 (-0.362, -0.225)	<0.001	<0.001
X-11444	0.136 (0.056, 0.216)	0.000947651	0.00561301
X-12456	-0.153 (-0.223, -0.083)	<0.001	<0.001
X-21410	0.131 (0.028, 0.234)	0.0127954	0.0447841
X-21441	0.117 (0.008, 0.227)	0.0359755	0.102597
X-26109	-0.345 (-0.427, -0.264)	<0.001	<0.001
X-26158	-0.132 (-0.234, -0.031)	0.0112281	0.0411698
Metabolite in module 8	β (95% CI)	p	FDR-p
cholesterol	0.114 (0.006, 0.222)	0.0400472	0.165887
N-palmitoyl-sphingosine (d18:1/16:0)	0.148 (0.040, 0.257)	0.0078196	0.0651634
N-stearoyl-sphingosine (d18:1/18:0)*	0.139 (0.040, 0.238)	0.00627273	0.0627273
sphingomyelin (d18:1/18:1, d18:2/18:0)	0.151 (0.045, 0.257)	0.00545421	0.0627273
palmitoyl sphingomyelin (d18:1/16:0)	0.185 (0.085, 0.286)	<0.001	0.0179408
sphingomyelin (d18:1/20:1, d18:2/20:0)*	0.104 (0.017, 0.192)	0.0200561	0.100281
sphingomyelin (d18:1/17:0, d17:1/18:0, d19:1/16:0)	0.123 (0.022, 0.223)	0.0170541	0.100281
N-palmitoyl-sphingadienine (d18:2/16:0)*	0.112 (0.004, 0.221)	0.0431305	0.165887
N-palmitoyl-heptadecasphingosine (d17:1/16:0)*	0.197 (0.070, 0.324)	0.00255809	0.054701
ceramide (d18:1/17:0, d17:1/18:0)*	0.163 (0.055, 0.270)	0.00328206	0.054701
ceramide (d18:2/24:1, d18:1/24:2)*	0.133 (0.023, 0.243)	0.0184343	0.100281
ceramide (d18:1/20:0, d16:1/22:0, d20:1/18:0)*	0.104 (0.021, 0.187)	0.0148367	0.100281
sphingomyelin (d18:2/24:2)*	0.093 (0.010, 0.175)	0.0292299	0.132863

### Sheet: Table S7-MESA
Table S7. Pathway enrichment analysis in SPRINT-MS
Pathway	pval	padj	log2err	ES	NES	size	leadingEdge	padj_capped	size_var	pathway_label
BPF
Phosphatidylcholine (PC)	1.5e-05	0.000892	0.593325	0.596	1.883	57	1-stearoyl-2-dihomo-linolenoyl-GPC (18:0/20:3n3 or n6)*;1-arachidoyl-2-arachidonoyl-GPC (20:0/20:4)*;1-palmitoyl-2-dihomo-linolenoyl-GPC (16:0/20:3n3 or n6)*;1,2-dipalmitoyl-GPC (16:0/16:0);1-stearoyl-2-meadoyl-GPC (18:0/20:3n9)*;1-pentadecanoyl-2-arachidonoyl-GPC (15:0/20:4)*;1-myristoyl-2-arachidonoyl-GPC (14:0/20:4)*;1-linoleoyl-2-arachidonoyl-GPC (18:2/20:4n6)*;1-palmitoyl-2-palmitoleoyl-GPC (16:0/16:1)*;phosphatidylcholine (15:0/18:1, 17:0/16:1, 16:0/17:1)*;1-stearoyl-2-docosapentaenoyl-GPC (18:0/22:5n6)*;1-myristoyl-2-docosahexaenoyl-GPC (14:0/22:6)*;1-margaroyl-2-oleoyl-GPC (17:0/18:1)*;1-pentadecanoyl-2-linoleoyl-GPC (15:0/18:2)*;1-linoleoyl-2-docosahexaenoyl-GPC (18:2/22:6)*;1-stearoyl-2-arachidonoyl-GPC (18:0/20:4);1-lignoceroyl-2-arachidonoyl-GPC (24:0/20:4)*;1-myristoyl-2-linoleoyl-GPC (14:0/18:2)*;1-stearoyl-2-adrenoyl-GPC (18:0/22:4)*;1-linoleoyl-2-docosapentaenyol-GPC (18:2/22:5n3)*;1-palmitoyl-2-stearoyl-GPC (16:0/18:0);1-pentadecanoyl-2-docosahexaenoyl-GPC (15:0/22:6)*;1-palmitoyl-2-oleoyl-GPC (16:0/18:1);1-myristoyl-2-eicosapentaenoyl-GPC (14:0/20:5)*;1-palmitoyl-2-arachidonoyl-GPC (16:0/20:4n6);1-palmitoyl-2-adrenoyl-GPC (16:0/22:4)*;1-myristoyl-2-palmitoyl-GPC (14:0/16:0);1-oleoyl-2-docosahexaenoyl-GPC (18:1/22:6)*;1-stearoyl-2-linoleoyl-GPC (18:0/18:2)*;phosphatidylcholine (14:0/14:0, 16:0/12:0);1-stearoyl-2-oleoyl-GPC (18:0/18:1);1-stearoyl-2-docosahexaenoyl-GPC (18:0/22:6);1-palmitoyl-2-gamma-linolenoyl-GPC (16:0/18:3n6)*	0.00837	2.07727	Phosphatidylcholine (PC)
Urea cycle; Arginine and Proline Metabolism	2.12e-05	0.000892	0.57561	-0.741	-2.119	22	proline;N2,N5-diacetylornithine;trans-4-hydroxyproline;dimethylarginine (SDMA + ADMA);N-delta-acetylornithine;homoarginine;ornithine;3-amino-2-piperidone;argininate*	0.00837	2.07727	Urea cycle; Arginine and_x000D_ Proline Metabolism
Gamma-glutamyl Amino Acid	5.7e-05	0.0016	0.557332	-0.771	-2.097	16	gamma-glutamylmethionine;gamma-glutamylthreonine;gamma-glutamylphenylalanine;gamma-glutamylleucine;gamma-glutamyltryptophan;gamma-glutamyl-alpha-lysine;gamma-glutamylglutamine;gamma-glutamyl-2-aminobutyrate;gamma-glutamylisoleucine*;gamma-glutamylhistidine	0.00837	2.07727	Gamma-glutamyl Amino Acid
Benzoate Metabolism	9.7e-05	0.00176	0.538434	-0.626	-1.988	31	4-ethylcatechol sulfate;catechol sulfate;guaiacol sulfate;o-cresol sulfate;3-methoxycatechol sulfate (1);4-ethylphenylsulfate;3-hydroxyhippurate sulfate;3-methoxycatechol sulfate (2);p-cresol sulfate;2-ethylphenylsulfate;3-methyl catechol sulfate (1);3-methyl catechol sulfate (2);4-vinylphenol sulfate;propyl 4-hydroxybenzoate;4-methylcatechol sulfate;3-(4-hydroxyphenyl)propionate;3-(3-hydroxyphenyl)propionate;3-hydroxyhippurate;4-acetylphenol sulfate	0.00837	2.07727	Benzoate Metabolism
Lysophospholipid	0.000105	0.00176	0.538434	0.542	1.79	72	1-stearoyl-GPS (18:0)*;1-(14 or 15)-methylpalmitoyl-GPC (a17:0 or i17:0)*;1-dihomo-linolenoyl-GPC (20:3n3 or n6)*;1-docosapentaenoyl-GPC (22:5n6)*;2-palmitoleoyl-GPC (16:1)*;1-docosapentaenoyl-GPE (22:5n3)*;1-margaroyl-GPE (17:0)*;1-palmitoyl-GPI (16:0);1-dihomo-linolenoyl-GPE (20:3n3 or n6)*;1-stearoyl-GPI (18:0);1-arachidonoyl-GPI (20:4)*;2-arachidonoyl-GPC (20:4)*;1-nonadecanoyl-GPC (19:0);1-arachidonoyl-GPA (20:4);1-adrenoyl-GPC (22:4)*;1-cerotoyl-GPC (26:0)*;1-palmitoleoyl-GPI (16:1)*;2-palmitoyl-GPE (16:0)*;1-stearoyl-GPE (18:0);2-oleoyl-GPE (18:1)*;1-dihomo-linoleoyl-GPC (20:2)*;1-palmitoleoyl-GPE (16:1)*;1-linoleoyl-GPI (18:2)*;2-docosahexaenoyl-GPC (22:6)*;2-stearoyl-GPC (18:0)*;1-palmitoleoyl-GPC (16:1)*;1-docosapentaenoyl-GPE (22:5n6)*;1-docosahexaenoyl-GPE (22:6)*;1-eicosenoyl-GPC (20:1)*;1-linoleoyl-GPG (18:2)*;2-stearoyl-GPE (18:0)*;1-arachidonoyl-GPE (20:4n6)*;2-dihomo-linolenoyl-GPC (20:3n3 or n6)*;1-docosahexaenoyl-GPC (22:6)*;2-arachidonoyl-GPE (20:4)*;1-oleoyl-GPI (18:1);1-myristoyl-GPC (14:0);1-pentadecanoyl-GPC (15:0)*;2-linoleoyl-GPC (18:2)*;1-linolenoyl-GPC (18:3)*	0.00837	2.07727	Lysophospholipid
Dihydrosphingomyelins	0.000398	0.00557	0.498493	0.939	1.72	5	behenoyl dihydrosphingomyelin (d18:0/22:0)*;palmitoyl dihydrosphingomyelin (d18:0/16:0)*;sphingomyelin (d18:0/18:0, d19:0/17:0)*;myristoyl dihydrosphingomyelin (d18:0/14:0)*	0.00837	2.07727	Dihydrosphingomyelins
Androgenic Steroids	0.000585	0.00702	0.477271	-0.63	-1.931	27	5alpha-androstan-3beta,17beta-diol monosulfate (1);5alpha-androstan-3alpha,17beta-diol monosulfate (2);5alpha-androstan-3alpha,17alpha-diol disulfate;5alpha-androstan-3alpha,17beta-diol 17-glucuronide;5alpha-androstan-3alpha,17beta-diol disulfate;androstenediol (3alpha, 17alpha) monosulfate (2);5alpha-androstan-3beta,17beta-diol monosulfate (2);5alpha-androstan-3beta,17beta-diol disulfate;androsterone glucuronide;androstenediol (3beta,17beta) disulfate (2);5alpha-androstan-3alpha,17alpha-diol monosulfate;5alpha-androstan-3beta,17alpha-diol disulfate;epiandrosterone sulfate	0.00837	2.07727	Androgenic Steroids
Sphingomyelins	0.00084	0.00882	0.477271	0.631	1.761	29	lignoceroyl sphingomyelin (d18:1/24:0);sphingomyelin (d18:1/24:1, d18:2/24:0)*;behenoyl sphingomyelin (d18:1/22:0)*;tricosanoyl sphingomyelin (d18:1/23:0)*;sphingomyelin (d18:2/24:2)*;sphingomyelin (d18:1/22:1, d18:2/22:0, d16:1/24:1)*;sphingomyelin (d18:2/14:0, d18:1/14:1)*;sphingomyelin (d18:2/24:1, d18:1/24:2)*;sphingomyelin (d18:2/23:0, d18:1/23:1, d17:1/24:1)*;sphingomyelin (d18:2/16:0, d18:1/16:1)*;sphingomyelin (d18:1/22:2, d18:2/22:1, d16:1/24:2)*;sphingomyelin (d18:1/21:0, d17:1/22:0, d16:1/23:0)*;sphingomyelin (d18:1/14:0, d16:1/16:0)*;sphingomyelin (d18:1/20:2, d18:2/20:1, d16:1/22:2)*;sphingomyelin (d18:1/20:0, d16:1/22:0)*;sphingomyelin (d18:1/18:1, d18:2/18:0)	0.00882	2.05453	Sphingomyelins
Dipeptide	0.00267	0.0249	0.431708	0.629	1.717	27	isoleucylleucine/leucylisoleucine;phenylalanylphenylalanine;isoleucylthreonine;histidylglycine;leucylglycine;leucylphenylalanine/isoleucylphenylalanine;aspartylaspartate;methionylalanine;prolylproline;phenylalanylleucine;tryptophylasparagine	0.0249	1.6038	Dipeptide
Long Chain Monounsaturated Fatty Acid	0.00448	0.0376	0.407018	0.822	1.727	8	eicosenoate (20:1);palmitoleate (16:1n7);heptadecenoate (17:1);nonadecenoate (19:1);oleate/vaccenate (18:1);myristoleate (14:1n5)	0.0376	1.42481	Long Chain Monounsaturated_x000D_ Fatty Acid
GMF
Androgenic Steroids	6.5e-10	5.46e-08	0.801216	0.772	2.45	27	5alpha-androstan-3beta,17alpha-diol disulfate;andro steroid monosulfate C19H28O6S (1)*;androsterone glucuronide;5alpha-androstan-3alpha,17beta-diol monosulfate (2);5alpha-androstan-3beta,17beta-diol disulfate;etiocholanolone glucuronide;dehydroepiandrosterone sulfate (DHEA-S);5alpha-androstan-3alpha,17beta-diol 17-glucuronide;epiandrosterone sulfate;androstenediol (3beta,17beta) disulfate (2);androstenediol (3alpha, 17alpha) monosulfate (2);5alpha-androstan-3alpha,17beta-diol disulfate;5alpha-androstan-3alpha,17alpha-diol monosulfate;androstenediol (3beta,17beta) monosulfate (1);5alpha-androstan-3alpha,17alpha-diol disulfate;androstenediol (3beta,17beta) disulfate (1);5alpha-androstan-3beta,17beta-diol monosulfate (2);16alpha-hydroxy DHEA 3-sulfate;5alpha-androstan-3beta,17beta-diol monosulfate (1);androsterone sulfate	0.00837	2.07727	Androgenic Steroids
Sphingomyelins	8.94e-06	0.000376	0.593325	-0.628	-2.316	29	sphingomyelin (d18:1/20:2, d18:2/20:1, d16:1/22:2)*;sphingomyelin (d18:2/14:0, d18:1/14:1)*;tricosanoyl sphingomyelin (d18:1/23:0)*;sphingomyelin (d18:2/23:0, d18:1/23:1, d17:1/24:1)*;sphingomyelin (d18:1/18:1, d18:2/18:0);sphingomyelin (d18:1/20:1, d18:2/20:0)*;sphingomyelin (d18:1/22:2, d18:2/22:1, d16:1/24:2)*;lignoceroyl sphingomyelin (d18:1/24:0);sphingomyelin (d18:1/21:0, d17:1/22:0, d16:1/23:0)*;sphingomyelin (d18:2/24:1, d18:1/24:2)*;sphingomyelin (d18:1/24:1, d18:2/24:0)*;behenoyl sphingomyelin (d18:1/22:0)*;sphingomyelin (d18:1/20:0, d16:1/22:0)*;sphingomyelin (d18:2/16:0, d18:1/16:1)*;sphingomyelin (d18:2/24:2)*;sphingomyelin (d18:2/21:0, d16:2/23:0)*;sphingomyelin (d18:1/22:1, d18:2/22:0, d16:1/24:1)*	0.00837	2.07727	Sphingomyelins
Monoacylglycerol	9.23e-05	0.00194	0.538434	-0.75	-2.171	13	1-linolenoylglycerol (18:3);2-arachidonoylglycerol (20:4);1-myristoylglycerol (14:0);1-palmitoleoylglycerol (16:1)*;1-docosahexaenoylglycerol (22:6);1-palmitoylglycerol (16:0);1-arachidonylglycerol (20:4);2-oleoylglycerol (18:1);1-linoleoylglycerol (18:2);1-oleoylglycerol (18:1);1-dihomo-linolenylglycerol (20:3n3 or n6);2-linoleoylglycerol (18:2)	0.00837	2.07727	Monoacylglycerol
Pregnenolone Steroids	7.62e-05	0.00194	0.538434	0.843	2.007	9	pregnenolone sulfate;17alpha-hydroxypregnenolone 3-sulfate;pregnenediol sulfate (C21H34O5S)*;21-hydroxypregnenolone disulfate;pregnenetriol sulfate*;17alpha-hydroxypregnanolone glucuronide;pregnenediol disulfate (C21H34O8S2)*;21-hydroxypregnenolone monosulfate (1)	0.00837	2.07727	Pregnenolone Steroids
Xanthine Metabolism	0.000203	0.0034	0.518848	0.73	1.984	15	1,3,7-trimethylurate;1-methylxanthine;1,3-dimethylurate;1-methylurate;caffeine;1,7-dimethylurate;theophylline;5-acetylamino-6-amino-3-methyluracil;paraxanthine	0.00837	2.07727	Xanthine Metabolism
Acetylated Peptides	0.000501	0.00601	0.477271	-0.895	-1.865	5	phenylacetylcarnitine;phenylacetylglutamate;phenylacetylglutamine	0.00837	2.07727	Acetylated Peptides
Leucine, Isoleucine and Valine Metabolism	0.000433	0.00601	0.498493	0.573	1.915	34	alpha-hydroxyisocaproate;isovalerylcarnitine (C5);4-methyl-2-oxopentanoate;3-methyl-2-oxovalerate;methylsuccinate;beta-hydroxyisovalerate;N-acetylleucine;beta-hydroxyisovaleroylcarnitine;tiglylcarnitine (C5:1-DC);2-hydroxy-3-methylvalerate;2-methylbutyrylglycine;N-acetylisoleucine;3-methyl-2-oxobutyrate;N-carbamoylvaline;valine;alpha-hydroxyisovalerate;leucine	0.00837	2.07727	Leucine, Isoleucine and V alineMetabolism
WMF
Xanthine Metabolism	0.000149	0.0125	0.518848	0.722	2.076	15	caffeine;theophylline;1,7-dimethylurate;1,3,7-trimethylurate;1-methylurate;theobromine;1,3-dimethylurate;5-acetylamino-6-amino-3-methyluracil;3-methylxanthine;7-methylxanthine;1-methylxanthine;5-acetylamino-6-formylamino-3-methyluracil	0.0125	1.90309	Xanthine Metabolism
CTH
Diacylglycerol	2.52e-06	0.000106	0.627257	0.643	2.391	30	palmitoyl-linoleoyl-glycerol (16:0/18:2) [2]*;oleoyl-oleoyl-glycerol (18:1/18:1) [2]*;palmitoyl-oleoyl-glycerol (16:0/18:1) [1]*;diacylglycerol (16:1/18:2 [2], 16:0/18:3 [1])*;palmitoleoyl-linoleoyl-glycerol (16:1/18:2) [1]*;myristoyl-linoleoyl-glycerol (14:0/18:2) [2]*;palmitoyl-oleoyl-glycerol (16:0/18:1) [2]*;palmitoyl-arachidonoyl-glycerol (16:0/20:4) [2]*;oleoyl-oleoyl-glycerol (18:1/18:1) [1]*;diacylglycerol (14:0/18:1, 16:0/16:1) [2]*;palmitoyl-arachidonoyl-glycerol (16:0/20:4) [1]*;diacylglycerol (14:0/18:1, 16:0/16:1) [1]*;myristoyl-linoleoyl-glycerol (14:0/18:2) [1]*;oleoyl-arachidonoyl-glycerol (18:1/20:4) [2]*;palmitoleoyl-arachidonoyl-glycerol (16:1/20:4) [2]*	0.00837	2.07727	Diacylglycerol
Lysophospholipid	1.68e-06	0.000106	0.643552	0.48	2.131	72	1-oleoyl-GPI (18:1);2-palmitoleoyl-GPC (16:1)*;1-linoleoyl-GPI (18:2)*;2-dihomo-linolenoyl-GPC (20:3n3 or n6)*;2-oleoyl-GPC (18:1)*;1-palmitoleoyl-GPI (16:1)*;1-dihomo-linolenoyl-GPE (20:3n3 or n6)*;1-palmitoyl-GPI (16:0);1-palmitoleoyl-GPC (16:1)*;1-dihomo-linolenoyl-GPC (20:3n3 or n6)*;1-arachidonoyl-GPI (20:4)*;1-palmitoleoyl-GPE (16:1)*;2-palmitoyl-GPC (16:0)*;2-linoleoyl-GPE (18:2)*;1-linoleoyl-GPG (18:2)*;1-docosapentaenoyl-GPE (22:5n6)*;1-stearoyl-GPG (18:0);1-palmitoyl-GPG (16:0)*;2-arachidonoyl-GPC (20:4)*;1-myristoyl-GPC (14:0);1-linoleoyl-GPA (18:2)*;2-myristoyl-GPC (14:0)*;2-oleoyl-GPE (18:1)*;2-arachidonoyl-GPE (20:4)*;1-docosapentaenoyl-GPC (22:5n6)*;1-oleoyl-GPE (18:1);2-stearoyl-GPI (18:0)*;1-linoleoyl-GPE (18:2)*;2-stearoyl-GPE (18:0)*;2-palmitoyl-GPE (16:0)*;1-arachidonoyl-GPA (20:4);1-eicosenoyl-GPE (20:1)*;2-linoleoyl-GPC (18:2)*;1-palmitoyl-GPE (16:0);1-nisinoyl-GPC (24:6)*;1-stearoyl-GPI (18:0);2-stearoyl-GPC (18:0)*;1-pentadecanoyl-GPC (15:0)*	0.00837	2.07727	Lysophospholipid
Androgenic Steroids	9.49e-05	0.00266	0.538434	-0.633	-2.128	27	11-ketoetiocholanolone glucuronide;5alpha-androstan-3beta,17beta-diol monosulfate (1);11beta-hydroxyandrosterone glucuronide;etiocholanolone glucuronide;5alpha-androstan-3alpha,17beta-diol monosulfate (2);androstenediol (3beta,17beta) monosulfate (2);5alpha-androstan-3alpha,17beta-diol 17-glucuronide;androstenediol (3beta,17beta) disulfate (2);5alpha-androstan-3beta,17beta-diol disulfate;epiandrosterone sulfate;androstenediol (3beta,17beta) disulfate (1);5alpha-androstan-3alpha,17alpha-diol monosulfate;5alpha-androstan-3beta,17beta-diol monosulfate (2);5alpha-androstan-3alpha,17beta-diol disulfate;androsterone glucuronide;andro steroid monosulfate C19H28O6S (1)*;androstenediol (3alpha, 17alpha) monosulfate (2);5alpha-androstan-3alpha,17alpha-diol disulfate;16alpha-hydroxy DHEA 3-sulfate	0.00837	2.07727	Androgenic Steroids
Monoacylglycerol	0.00107	0.0225	0.45506	0.68	2.002	13	1-arachidonylglycerol (20:4);1-dihomo-linolenylglycerol (20:3n3 or n6);1-oleoylglycerol (18:1);2-oleoylglycerol (18:1);1-linoleoylglycerol (18:2);1-palmitoylglycerol (16:0);1-myristoylglycerol (14:0);1-docosahexaenoylglycerol (22:6);1-palmitoleoylglycerol (16:1)*;2-arachidonoylglycerol (20:4);1-linolenoylglycerol (18:3)	0.0225	1.64782	Monoacylglycerol
Lysoplasmalogen	0.00225	0.0378	0.431708	-0.704	-1.893	12	1-stearyl-GPC (O-18:0)*;1-(1-enyl-stearoyl)-GPE (P-18:0)*;1-(1-enyl-stearoyl)-GPC (P-18:0)*;1-(1-enyl-palmitoyl)-GPE (P-16:0)*;1-palmityl-GPE (O-16:0)*;1-oleyl-GPC (O-18:1)*;1-(1-enyl-oleoyl)-2-linoleoyl-GPE (P-18:1/18:2)*;1-palmityl-GPC (O-16:0);1-(1-enyl-oleoyl)-GPE (P-18:1)*	0.0378	1.42251	Lysoplasmalogen
Acetylated Peptides	0.00387	0.0476	0.431708	-0.821	-1.673	5	phenylacetylcarnitine;phenylacetylglutamine	0.0476	1.32239	Acetylated Peptides
Drug - Respiratory	0.00454	0.0476	0.407018	0.773	1.867	7	doxylamine;dextromethorphan;cetirizine	0.0476	1.32239	Drug - Respiratory
Pyrimidine Metabolism, Uracil containing	0.004	0.0476	0.407018	-0.684	-1.84	12	5-methyluridine (ribothymidine);2'-O-methyluridine;3-(3-amino-3-carboxypropyl)uridine*;N-acetyl-beta-alanine;uridine;3-ureidopropionate	0.0476	1.32239	Pyrimidine Metabolism, Uracil_x000D_ containing

### Sheet: Table S8-sensitivity analysis 
Table S8. Sensitivity Analysis
Sex-Specific Effects
WMF-related metabolites	β (95% CI)	p	FDR-p
2-palmitoleoyl-GPC (16:1)*	0.019 (0.006, 0.032)	0.00484182	0.0193673
GMF-related metabolite	β (95% CI)	p	FDR-p
1,7-dimethylurate	0.008 (0.000, 0.016)	0.0394627	0.360356
1-methylurate	0.008 (0.000, 0.016)	0.0412876	0.360356
X-25937	0.009 (0.001, 0.018)	0.0323618	0.360356
CTH-related metabolite	β (95% CI)	p	FDR-p
p-cresol sulfate	-0.021 (-0.04, -0.002)	0.0322497	0.0941696
11-ketoetiocholanolone glucuronide	-0.022 (-0.04, -0.004)	0.0142501	0.0712506
X-23997	-0.019 (-0.036, -0.001)	0.0376678	0.0941696
Sex-Stratified Analyses for GMF
Female	β (95% CI)	p	FDR-p
caffeine	0.009 (0.004, 0.014)	0.00104093	0.0276887
1,3,7-trimethylurate	0.011 (0.005, 0.016)	<0.001	0.0132366
1,7-dimethylurate	0.009 (0.004, 0.014)	0.000836681	0.0276887
1-methylurate	0.009 (0.004, 0.015)	0.000776311	0.0276887
1-methylxanthine	0.009 (0.004, 0.015)	0.000719489	0.0276887
